# Multi-population genome-wide association meta-analysis of acute and chronic pancreatitis

**DOI:** 10.64898/2026.09.16.26363222

**Authors:** Samuel Khodursky, Renae Judy, Sarah Abramowitz, Michael G. Levin, Scott M. Damrauer

**Affiliations:** Department of Surgery, Perelman School of Medicine at the University of Pennsylvania, Philadelphia, PA, USA; Corporal Michael J. Crescenz VA Medical Center, Philadelphia, PA, USA; Division of Cardiovascular Medicine, Department of Medicine, University of Pennsylvania, Perelman School of Medicine, Philadelphia, PA, USA; Department of Genetics, Perelman School of Medicine at the University of Pennsylvania, Philadelphia, PA, USA

## Abstract

Acute (AP) and chronic (CP) pancreatitis are major causes of gastrointestinal morbidity. However, the genetic architectures of AP and CP remain incompletely defined, as does the degree to which the two conditions share a common genetic basis. Here we report a multi-population GWAS meta-analysis of both AP and CP across five biobanks, comprising 23,292 individuals with and 1,748,420 individuals without AP across five populations and 9,866 individuals with and 1,627,720 individuals without CP across three populations. We identified 16 and 14 genome-wide significant loci for AP and CP, respectively. Combining nearest-gene assignment, fine-mapping, MAGMA, and colocalization with pancreatic eQTLs, we prioritized 7 genes for AP and 5 genes for CP using two or more approaches, including three previously unreported candidates: *TM4SF4* and *TCIM* for AP, and *FFAR4* for CP. We demonstrated that AP and CP are strongly correlated at the genome-wide level (*r_g_*=0.89); however, we identified 44 regions with significantly lower correlations, including a region on chromosome 18 containing *BCL2* with a negative local correlation. Plasma proteome-wide Mendelian randomization (MR) found 15 proteins whose genetically predicted plasma levels were associated with AP and 6 associated with CP, including ABO, whose measured levels likely proxy non-O blood type. Consistent with this, we found that non-O blood type was modestly but significantly associated with both AP and CP in an analysis of electronic health records from over 650,000 individuals. Finally, drug-target MR identified 38 and 45 target genes whose genetically predicted expression levels were associated with genetic liability for AP and CP, respectively. Among these, *DRD2* and *BCHE* (for AP and CP, respectively) were also supported by colocalization analysis. Overall, these results expand the known genetic architecture of pancreatitis and identify tractable therapeutic targets.

## Supplementary Tables for "Multi-population genome-wide association meta-analysis of acute and chronic pancreatitis" (part 1 of 2)

### Sheet: Table of Contents
Table S1	Summary of datasets comprising meta-analysis
Table S2	Genome-wide significant variants
Table S3	95% credible sets
Table S4	MAGMA results
Table S5	Pancreas eQTL coloc results
Table S6	Bivariate LAVA analysis results
Table S7	Proteome-wide MR
Table S8	Proteome-wide MR colocalization
Table S9	Summary of EHR blood type dataset
Table S10	Logistic regression output for HER blood type analysis
Table S11	Drug-target MR results

### Sheet: Table S1
Trait	Source	Population	Cases	Controls	Definition
Acute Pancreatitis	UKB	EUR	2395	417106	Phecode 577.1
Acute Pancreatitis	UKB	CSA	63	8799	Phecode 577.1
Acute Pancreatitis	FinGen R10	EUR	6787	361641	ICD10-K85, ICD9-5770, ICD8-5770
Acute Pancreatitis	BBJ	EAS	827	177471	ICD10-K85
Acute Pancreatitis	MVP	EUR	7734	446549	Phecode 577.1
Acute Pancreatitis	MVP	AFR	3154	116960	Phecode 577.1
Acute Pancreatitis	MVP	HIS	943	49697	Phecode 577.1
Acute Pancreatitis	AoU	AFR	275	40055	PhecodeX GI_554.11
Acute Pancreatitis	AoU	EUR	755	98350	PhecodeX GI_554.11
Acute Pancreatitis	AoU	AMR	359	31797	PhecodeX GI_554.11
Chronic Pancreatitis	UKB	EUR	607	417106	Phecode 577.2
Chronic Pancreatitis	FinGen R10	EUR	3875	361641	ICD-10 — K86.00, K86.01, K86.08, K86.1, ICD-9 — 5771, ICD-8 — 5771
Chronic Pancreatitis	BBJ	EAS	457	177471	ICD10-K86
Chronic Pancreatitis	MVP	EUR	3027	453181	Phecode 577.2
Chronic Pancreatitis	MVP	AFR	1478	119427	Phecode 577.2
Chronic Pancreatitis	AoU	EUR	422	98893	PhecodeX GI_554.12

### Sheet: Table S2
rsid	Chromosome	Position	MarkerName	Allele1	Allele2	Freq1	FreqSE	Effect	StdErr	P.value	Direction	HetISq	HetChiSq	HetDf	HetPVal	NCASE	NCONTROL	SAMPLESIZE	locus	lead	gene	dist	trait
2:43825604	2	43825604	2:43825604:G:GTTA	g	gtta	0.0743	0.0083	0.2267	0.0258	1.679e-18	---?+???-+	76.1	20.929	5	0.0008355	10634	957748	968382	1	TRUE	ABCG5	-13132	AP
rs56266464	2	43827852	2:43827852:A:G	a	g	0.0714	0.0095	0.1389	0.0188	1.5e-13	--+-++++++	81.4	48.488	9	2.07e-07	23292	1748420	1771720	1	FALSE	ABCG5	-15380	AP
rs114938914	2	43828371	2:43828371:T:C	t	c	0.0738	0.0113	0.1367	0.0186	1.961e-13	----++++++	80.8	46.805	9	4.267e-07	23292	1748420	1771720	1	FALSE	ABCG5	-15899	AP
rs111617668	2	43828783	2:43828783:T:C	t	c	0.0761	0.014	0.1317	0.0184	8.128e-13	--+-++++++	81.6	48.999	9	1.661e-07	23292	1748420	1771720	1	FALSE	ABCG5	-16311	AP
rs79835740	2	43829009	2:43829009:T:A	a	t	0.9261	0.0113	-0.1353	0.0185	2.988e-13	++++------	81.6	48.811	9	1.801e-07	23292	1748420	1771720	1	FALSE	ABCG5	-16537	AP
rs3923912	2	43830431	2:43830431:C:A	a	c	0.9227	0.016	-0.1382	0.0183	4.138e-14	++-+------	82.2	50.507	9	8.649e-08	23292	1748420	1771720	1	FALSE	ABCG5	-17959	AP
2:43830686	2	43830686	2:43830686:T:TCTC	t	tctc	0.0735	0.0094	0.2253	0.0257	2.051e-18	--+-+???++	75.4	24.433	6	0.0004347	11461	1135220	1146680	1	FALSE	ABCG5	-18214	AP
rs77725792	2	43831062	2:43831062:A:G	a	g	0.0801	0.0197	0.1355	0.0181	6.278e-14	--+-++++++	81.8	49.373	9	1.413e-07	23292	1748420	1771720	1	FALSE	ABCG5	-18590	AP
rs115445558	2	43835959	2:43835959:C:G	c	g	0.0751	0.0092	0.1423	0.0181	3.538e-15	--+-++++++	85.8	63.57	9	2.735e-10	23292	1748420	1771720	1	FALSE	ABCG5	-23487	AP
rs6756629	2	43837951	2:43837951:A:G	a	g	0.0737	0.0097	0.1377	0.0181	2.97e-14	--+-++++++	84.3	57.377	9	4.28e-09	23292	1748420	1771720	1	FALSE	ABCG5	-25479	AP
rs11887534	2	43839108	2:43839108:C:G	c	g	0.0727	0.0088	0.1482	0.0182	3.857e-16	--+-++++++	85.1	60.55	9	1.05e-09	23292	1748420	1771720	1	FALSE	ABCG8	-7166	AP
rs75331444	2	43842633	2:43842633:A:G	a	g	0.0757	0.0101	0.1396	0.018	7.66e-15	--+-++++++	86.8	67.941	9	3.853e-11	23292	1748420	1771720	1	FALSE	ABCG8	-10691	AP
rs41360247	2	43846517	2:43846517:C:T	t	c	0.9188	0.0196	-0.1302	0.0176	1.446e-13	++-+------	86	64.197	9	2.066e-10	23292	1748420	1771720	1	FALSE	ABCG8	-14575	AP
rs6544713	2	43846742	2:43846742:C:T	t	c	0.2379	0.0573	-0.0829	0.0144	7.674e-09	++-----?--	0	5.117	8	0.745	15558	1301880	1317430	1	FALSE	ABCG8	-14800	AP
rs4953023	2	43846861	2:43846861:A:G	a	g	0.0743	0.0105	0.1323	0.0181	2.496e-13	--+-++++++	86.2	65.345	9	1.236e-10	23292	1748420	1771720	1	FALSE	ABCG8	-14919	AP
rs4245791	2	43847292	2:43847292:T:C	t	c	0.764	0.0645	0.0865	0.0146	2.981e-09	+-+++++?++	0	2.518	8	0.9609	15558	1301880	1317430	1	FALSE	ABCG8	-15350	AP
rs76866386	2	43848344	2:43848344:C:T	t	c	0.9226	0.0121	-0.135	0.0179	5.163e-14	++-+-+----	87.6	72.761	9	4.366e-12	23292	1748420	1771720	1	FALSE	ABCG8	-16402	AP
rs56132765	2	43851714	2:43851714:A:G	a	g	0.0734	0.0108	0.14	0.0183	2.394e-14	--+-++++++	85	60.059	9	1.306e-09	23292	1748420	1771720	1	FALSE	ABCG8	-19772	AP
rs72875462	2	43852171	2:43852171:A:C	a	c	0.0961	0.0415	0.1267	0.0172	1.718e-13	--+-++++++	87.7	73.029	9	3.868e-12	23292	1748420	1771720	1	FALSE	ABCG8	-20229	AP
rs4076834	2	43854488	2:43854488:G:T	t	g	0.895	0.0515	-0.1276	0.0167	2.135e-14	++--------	88.7	79.991	9	1.623e-13	23292	1748420	1771720	1	FALSE	ABCG8	-22546	AP
rs9753033	2	43857461	2:43857461:T:A	a	t	0.9207	0.0181	-0.1359	0.0181	5.216e-14	++-?------	87.1	61.803	8	2.061e-10	22465	1570950	1593420	1	FALSE	ABCG8	-25519	AP
rs4507142	2	43859452	2:43859452:A:G	a	g	0.0785	0.0171	0.1371	0.0181	3.892e-14	--+?++++++	87	61.555	8	2.307e-10	22465	1570950	1593420	1	FALSE	ABCG8	-27510	AP
rs4614977	2	43859885	2:43859885:G:C	c	g	0.9208	0.018	-0.1355	0.0181	6.225e-14	+++?------	87.2	62.711	8	1.366e-10	22465	1570950	1593420	1	FALSE	ABCG8	-27943	AP
rs60668987	2	43860900	2:43860900:A:G	a	g	0.039	0.0021	0.5409	0.087	4.963e-10	????????++	0	0.227	1	0.6335	2458	425905	428363	1	FALSE	ABCG8	-28958	AP
rs60567145	2	43860957	2:43860957:G:T	t	g	0.9614	0.0041	-0.5482	0.0852	1.237e-10	??-?????--	0	0.199	2	0.9053	3213	524255	527468	1	FALSE	ABCG8	-29015	AP
rs147122874	2	158662643	2:158662643:T:C	t	c	0.0008	0	2.483	0.4526	4.095e-08	?????+????	0	0	0	1	3154	116960	120114	2	TRUE	PKP4	-205691	AP
rs907102	2	238655862	2:238655862:A:G	a	g	0.4652	0.0988	-0.0531	0.0097	4.869e-08	---+-+----	0	7.278	9	0.6082	23292	1748420	1771720	3	FALSE	TWIST2	192170	AP
rs907103	2	238655900	2:238655900:C:T	t	c	0.5345	0.0995	0.0533	0.0097	4.451e-08	+++-+-++++	0	7.033	9	0.6337	23292	1748420	1771720	3	FALSE	TWIST2	192132	AP
rs4998694	2	238656072	2:238656072:T:C	t	c	0.4653	0.0996	-0.0536	0.0098	4.331e-08	---+-+----	0	7.021	9	0.6349	23292	1748420	1771720	3	FALSE	TWIST2	191960	AP
rs907105	2	238656411	2:238656411:G:A	a	g	0.5338	0.0995	0.0533	0.0097	4.614e-08	+++-+-++++	0	7.507	9	0.5845	23292	1748420	1771720	3	FALSE	TWIST2	191621	AP
rs10191070	2	238656772	2:238656772:G:A	a	g	0.5343	0.1002	0.054	0.0098	3.203e-08	+++-+-++++	0	7.266	9	0.6095	23292	1748420	1771720	3	FALSE	TWIST2	191260	AP
rs2334022	2	238656971	2:238656971:C:T	t	c	0.5331	0.0989	0.0532	0.0097	4.627e-08	+++-+-++++	0	7.385	9	0.5971	23292	1748420	1771720	3	FALSE	TWIST2	191061	AP
rs9287635	2	238673626	2:238673626:T:C	t	c	0.4545	0.1036	-0.0536	0.0098	4.595e-08	---+-+----	0	7.77	9	0.5574	23292	1748420	1771720	3	FALSE	TWIST2	174406	AP
rs7582256	2	238678805	2:238678805:T:C	t	c	0.4543	0.1067	-0.054	0.0099	4.351e-08	---+-+----	0	7.793	9	0.5551	23292	1748420	1771720	3	FALSE	TWIST2	169227	AP
rs4331454	2	238685833	2:238685833:A:G	a	g	0.4543	0.1041	-0.0536	0.0098	4.78e-08	---+-+----	0	7.954	9	0.5388	23292	1748420	1771720	3	FALSE	TWIST2	162199	AP
rs4353597	2	238689131	2:238689131:G:C	c	g	0.5453	0.0984	0.0545	0.0097	2.174e-08	+++-++++++	0	5.94	9	0.7459	23292	1748420	1771720	3	FALSE	TWIST2	158901	AP
rs10184252	2	238689523	2:238689523:G:A	a	g	0.5549	0.0849	0.0544	0.0099	3.453e-08	+++-++++++	0	6.185	9	0.7213	23292	1748420	1771720	3	FALSE	TWIST2	158509	AP
rs10202058	2	238699131	2:238699131:C:T	t	c	0.5615	0.1294	0.0562	0.0099	1.19e-08	-+++++++++	0	8.424	9	0.492	23292	1748420	1771720	3	FALSE	TWIST2	148901	AP
rs4663946	2	238701646	2:238701646:C:T	t	c	0.5511	0.1142	0.062	0.0098	2.183e-10	+++++-++++	0	7.299	9	0.606	23292	1748420	1771720	3	TRUE	TWIST2	146386	AP
rs4286234	2	238708054	2:238708054:C:G	c	g	0.4359	0.1109	-0.0618	0.01	7.653e-10	-----+----	0	7.747	9	0.5598	23292	1748420	1771720	3	FALSE	TWIST2	139978	AP
rs9677610	2	238712890	2:238712890:A:G	a	g	0.4361	0.1107	-0.0622	0.01	5.506e-10	-----+----	0	7.139	9	0.6227	23292	1748420	1771720	3	FALSE	TWIST2	135142	AP
rs6705530	2	238714810	2:238714810:C:G	c	g	0.4365	0.1144	-0.0619	0.0101	1.005e-09	+----+----	0	6.498	9	0.6892	23292	1748420	1771720	3	FALSE	TWIST2	133222	AP
rs10935759	3	149465096	3:149465096:A:G	a	g	0.3494	0.0672	0.0632	0.011	8.334e-09	+++++-+++-	28.2	12.527	9	0.1852	23292	1748420	1771720	4	FALSE	TM4SF4	9601	AP
rs9880421	3	149465572	3:149465572:T:C	t	c	0.3468	0.072	0.0627	0.0109	8.964e-09	+++++-+++-	35	13.85	9	0.1278	23292	1748420	1771720	4	FALSE	TM4SF4	9125	AP
rs12488846	3	149468274	3:149468274:G:A	a	g	0.6494	0.071	-0.063	0.011	9.606e-09	-----+---+	38.9	14.738	9	0.09839	23292	1748420	1771720	4	FALSE	TM4SF4	6423	AP
rs11919764	3	149469448	3:149469448:G:A	a	g	0.657	0.0789	-0.0612	0.0108	1.342e-08	-----+---+	41.5	15.393	9	0.0807	23292	1748420	1771720	4	FALSE	TM4SF4	5249	AP
rs1317213	3	149473363	3:149473363:T:C	t	c	0.3506	0.0711	0.0622	0.0107	7.032e-09	+++++++++-	32.9	13.407	9	0.145	23292	1748420	1771720	4	FALSE	TM4SF4	1334	AP
rs12488126	3	149474889	3:149474889:A:G	a	g	0.3506	0.0711	0.0629	0.0107	4.829e-09	+++++++++-	29.6	12.785	9	0.1726	23292	1748420	1771720	4	FALSE	TM4SF4	-192	AP
rs11710088	3	149475320	3:149475320:A:G	a	g	0.3853	0.0616	-0.0589	0.0099	2.832e-09	--------++	42.2	15.583	9	0.07612	23292	1748420	1771720	4	FALSE	TM4SF4	-623	AP
rs1802837	3	149475897	3:149475897:C:T	t	c	0.6148	0.0618	0.059	0.01	3.176e-09	++++++++--	42.3	15.594	9	0.07587	23292	1748420	1771720	4	FALSE	TM4SF4	-1200	AP
rs3890113	3	149476254	3:149476254:G:T	t	g	0.6148	0.0618	0.059	0.01	3.129e-09	++++++++--	42.2	15.57	9	0.07641	23292	1748420	1771720	4	FALSE	TM4SF4	-1557	AP
rs4321472	3	149477951	3:149477951:A:C	a	c	0.3862	0.0618	-0.0581	0.0099	4.456e-09	--------++	45	16.371	9	0.05953	23292	1748420	1771720	4	FALSE	TM4SF4	-3254	AP
rs4577407	3	149477962	3:149477962:A:G	a	g	0.3858	0.0618	-0.0581	0.0099	4.762e-09	--------++	45	16.35	9	0.05992	23292	1748420	1771720	4	FALSE	TM4SF4	-3265	AP
3:149477987	3	149477987	3:149477987:T:TA	t	ta	0.3857	0.0626	-0.0588	0.01	3.647e-09	--------++	44.7	16.282	9	0.06123	23292	1748420	1771720	4	FALSE	TM4SF4	-3290	AP
rs34573045	3	149478965	3:149478965:G:C	c	g	0.6138	0.0618	0.0585	0.0099	3.306e-09	++++++++--	44.6	16.231	9	0.06221	23292	1748420	1771720	4	FALSE	TM4SF4	-4268	AP
rs9860963	3	149479678	3:149479678:G:A	a	g	0.648	0.0688	-0.0623	0.0107	6.382e-09	-----+---+	38.8	14.702	9	0.09945	23292	1748420	1771720	4	FALSE	TM4SF4	-4981	AP
rs570627861	3	149480200	3:149480200:T:TG	t	tg	0.388	0.0581	-0.0588	0.0099	2.913e-09	--------++	43.3	15.872	9	0.0696	23292	1748420	1771720	4	FALSE	TM4SF4	-5503	AP
rs34897827	3	149480543	3:149480543:A:G	a	g	0.3891	0.0559	-0.0588	0.0099	2.612e-09	--------++	45.1	16.384	9	0.05928	23292	1748420	1771720	4	FALSE	TM4SF4	-5846	AP
rs4314111	3	149480889	3:149480889:C:A	a	c	0.6519	0.0541	0.0553	0.0101	4.297e-08	++++++++--	47.5	17.134	9	0.04666	23292	1748420	1771720	4	FALSE	TM4SF4	-6192	AP
rs4482615	3	149480894	3:149480894:C:T	t	c	0.6092	0.0541	0.0587	0.0098	2.451e-09	++++++++--	44.6	16.254	9	0.06177	23292	1748420	1771720	4	FALSE	TM4SF4	-6197	AP
rs6440617	3	149481139	3:149481139:C:A	a	c	0.6105	0.0559	0.0582	0.0099	3.513e-09	++++++++--	42.3	15.607	9	0.07556	23292	1748420	1771720	4	FALSE	TM4SF4	-6442	AP
rs4630883	3	149481373	3:149481373:A:G	a	g	0.3891	0.0564	-0.0579	0.0099	4.39e-09	--------++	41.4	15.346	9	0.08186	23292	1748420	1771720	4	FALSE	TM4SF4	-6676	AP
rs4320033	3	149481468	3:149481468:C:A	a	c	0.6105	0.0559	0.058	0.0099	4.092e-09	++++++++--	39.6	14.904	9	0.09361	23292	1748420	1771720	4	FALSE	TM4SF4	-6771	AP
rs13067320	3	149481805	3:149481805:G:T	t	g	0.6062	0.0561	0.0577	0.0097	3.313e-09	++++++++--	41.9	15.503	9	0.078	23292	1748420	1771720	4	FALSE	TM4SF4	-7108	AP
rs11920457	3	149482082	3:149482082:A:G	a	g	0.3895	0.0559	-0.0583	0.0099	3.3e-09	--------++	41.7	15.439	9	0.07956	23292	1748420	1771720	4	FALSE	TM4SF4	-7385	AP
3:149482209	3	149482209	3:149482209:T:TA	t	ta	0.3891	0.0566	-0.058	0.0099	4.749e-09	--------++	40.4	15.088	9	0.08854	23292	1748420	1771720	4	FALSE	TM4SF4	-7512	AP
rs66482463	3	149482293	3:149482293:C:A	a	c	0.6105	0.0558	0.0583	0.0099	3.404e-09	++++++++--	41.8	15.467	9	0.07888	23292	1748420	1771720	4	FALSE	TM4SF4	-7596	AP
rs66609533	3	149482345	3:149482345:C:T	t	c	0.6107	0.0558	0.0587	0.0099	2.556e-09	++++++++--	42.3	15.601	9	0.0757	23292	1748420	1771720	4	FALSE	TM4SF4	-7648	AP
rs34659397	3	149482575	3:149482575:T:G	t	g	0.3895	0.0559	-0.0583	0.0099	3.333e-09	--------++	41.7	15.441	9	0.07951	23292	1748420	1771720	4	FALSE	TM4SF4	-7878	AP
rs4481102	3	149482843	3:149482843:T:C	t	c	0.348	0.0541	-0.0552	0.0101	4.664e-08	--------++	46.5	16.809	9	0.05179	23292	1748420	1771720	4	FALSE	TM4SF4	-8146	AP
rs9850213	3	149484803	3:149484803:T:C	t	c	0.3529	0.0712	0.0631	0.0107	3.824e-09	+++++++++-	35	13.855	9	0.1276	23292	1748420	1771720	4	FALSE	TM4SF4	-10106	AP
rs9842139	3	149489730	3:149489730:C:T	t	c	0.6386	0.0731	-0.0611	0.0106	7.432e-09	---------+	16.7	10.81	9	0.289	23292	1748420	1771720	4	FALSE	TM4SF4	-15033	AP
rs9847009	3	149490380	3:149490380:C:T	t	c	0.6389	0.0731	-0.0603	0.0106	1.147e-08	---------+	19.6	11.192	9	0.2628	23292	1748420	1771720	4	FALSE	TM4SF4	-15683	AP
rs9857136	3	149492066	3:149492066:A:T	a	t	0.3606	0.0726	0.0606	0.0106	1.02e-08	+++++++++-	7	9.675	9	0.3775	23292	1748420	1771720	4	FALSE	TM4SF4	-17369	AP
rs9837351	3	149492312	3:149492312:G:C	c	g	0.6391	0.0726	-0.0604	0.0106	1.094e-08	---------+	0	8.836	9	0.4525	23292	1748420	1771720	4	FALSE	TM4SF4	-17615	AP
rs11926459	3	149494295	3:149494295:C:T	t	c	0.636	0.0738	-0.0593	0.0106	1.867e-08	---------+	12.9	10.334	9	0.3241	23292	1748420	1771720	4	FALSE	TM4SF4	-19598	AP
rs144531882	3	149494581	3:149494581:GAA:G	g	gaa	0.6394	0.0725	-0.0693	0.0112	6.223e-10	---?----??	0	3.144	6	0.7906	20007	1145050	1165060	4	TRUE	TM4SF4	-19884	AP
rs56303133	3	149494692	3:149494692:A:C	a	c	0.3641	0.0739	0.0593	0.0106	1.873e-08	+++++++++-	10.9	10.106	9	0.342	23292	1748420	1771720	4	FALSE	TM4SF4	-19995	AP
rs56242998	3	149496693	3:149496693:A:G	a	g	0.3644	0.0739	0.06	0.0106	1.279e-08	+++++++++-	14.9	10.58	9	0.3056	23292	1748420	1771720	4	FALSE	TM4SF4	-21996	AP
rs9847773	3	149500029	3:149500029:T:C	t	c	0.3648	0.074	0.0585	0.0105	2.575e-08	+++++++++-	13	10.345	9	0.3233	23292	1748420	1771720	4	FALSE	TM4SF4	-25332	AP
rs6798061	3	149500683	3:149500683:T:G	t	g	0.3648	0.074	0.0584	0.0105	2.743e-08	+++++++++-	11.7	10.196	9	0.3348	23292	1748420	1771720	4	FALSE	TM4SF4	-25986	AP
rs13071608	3	149501803	3:149501803:A:C	a	c	0.3657	0.072	0.0587	0.0106	3.218e-08	+++++-+++-	32.1	13.255	9	0.1514	23292	1748420	1771720	4	FALSE	TM4SF4	-27106	AP
rs9858201	3	149501881	3:149501881:T:C	t	c	0.3656	0.075	0.0584	0.0106	3.322e-08	+++++-+++-	31.2	13.087	9	0.1587	23292	1748420	1771720	4	FALSE	TM4SF4	-27184	AP
rs28502438	3	149502322	3:149502322:C:T	t	c	0.635	0.0753	-0.0576	0.0105	4.678e-08	-----+---+	34.4	13.724	9	0.1325	23292	1748420	1771720	4	FALSE	TM4SF4	-27625	AP
rs148849032	5	147225481	5:147225481:T:C	t	c	0.0113	0.0027	0.3928	0.0678	6.863e-09	??-?+?--?+	57.7	9.453	4	0.05073	18614	1373340	1391960	5	TRUE	STK32A	9482	AP
rs142623619	5	147350688	5:147350688:C:A	a	c	0.9761	0.0047	-0.3593	0.0497	5.04e-13	??-?-+-+??	35.4	6.196	4	0.185	19373	1073200	1092570	6	FALSE	STK32A	-115725	AP
rs1581187667	5	147426000	5:147426000:A:ACCATCCATCCATCCAT	a	accatccatccatccat	0.0133	0.001	0.5972	0.0639	9.149e-21	??+?+?????	0	0.353	1	0.5525	7542	459991	467533	6	FALSE	DPYSL3	-35192	AP
rs180922848	5	147435622	5:147435622:G:A	a	g	0.9871	0	-0.6319	0.0648	1.861e-22	????-?????	0	0	0	1	6787	361641	368428	6	FALSE	DPYSL3	-44814	AP
rs181795469	5	147439270	5:147439270:A:G	a	g	0.0129	0.0009	0.6111	0.0644	2.287e-21	??-?+?????	74.6	3.942	1	0.0471	7542	459991	467533	6	FALSE	DPYSL3	-48462	AP
rs188992112	5	147526028	5:147526028:G:A	a	g	0.987	0	-0.6469	0.0639	4.065e-24	????-?????	0	0	0	1	6787	361641	368428	6	FALSE	DPYSL3	15960	AP
rs147839099	5	147654455	5:147654455:G:A	a	g	0.9579	0.013	-0.2037	0.0344	3.136e-09	-++?-+--??	38.5	9.752	6	0.1355	20007	1145050	1165060	6	FALSE	JAKMIP2	-69017	AP
rs1001994228	5	147690374	5:147690374:C:T	t	c	0.9968	0	-0.8152	0.1456	2.157e-08	????-?????	0	0	0	1	6787	361641	368428	6	FALSE	JAKMIP2	-104936	AP
rs186422168	5	147794397	5:147794397:T:C	t	c	0.0135	0.0009	0.6349	0.0627	4.234e-24	??-?+?????	15.8	1.187	1	0.2759	7542	459991	467533	6	FALSE	JAKMIP2	11622	AP
rs76192346	5	147804339	5:147804339:G:A	a	g	0.9865	0.0035	-0.5641	0.0399	2.137e-45	----------	30.8	13.007	9	0.1623	23292	1748420	1771720	6	FALSE	SPINK1	20233	AP
rs559363229	5	147805265	5:147805265:T:C	t	c	0.0147	0.0024	0.5347	0.0396	1.474e-41	+++?++++++	53.6	17.245	8	0.02766	22465	1570950	1593420	6	FALSE	SPINK1	19307	AP
rs145092089	5	147806670	5:147806670:G:T	t	g	0.9862	0.0034	-0.5633	0.0397	9.581e-46	----------	40.1	15.029	9	0.09013	23292	1748420	1771720	6	FALSE	SPINK1	17902	AP
rs140226647	5	147807668	5:147807668:C:T	t	c	0.9863	0.0034	-0.5628	0.0394	2.137e-46	----------	37.9	14.495	9	0.1058	23292	1748420	1771720	6	FALSE	SPINK1	16904	AP
rs146437551	5	147808460	5:147808460:G:T	t	g	0.9863	0.0034	-0.5636	0.0394	1.556e-46	----------	38.6	14.658	9	0.1008	23292	1748420	1771720	6	FALSE	SPINK1	16112	AP
rs77658106	5	147809858	5:147809858:T:A	a	t	0.9828	0.0105	-0.5028	0.0377	1.325e-40	----------	58.5	21.682	9	0.009942	23292	1748420	1771720	6	FALSE	SPINK1	14714	AP
rs17107287	5	147813391	5:147813391:T:C	t	c	0.0132	0.0037	0.5748	0.0398	3.102e-47	++++++++++	42.8	15.74	9	0.07252	23292	1748420	1771720	6	FALSE	SPINK1	11181	AP
rs17107294	5	147814680	5:147814680:G:T	t	g	0.9868	0.0038	-0.5733	0.0398	5.007e-47	----------	43.6	15.961	9	0.0677	23292	1748420	1771720	6	FALSE	SPINK1	9892	AP
rs192858015	5	147815040	5:147815040:A:G	a	g	0.0152	0.0029	0.615	0.0499	7.277e-35	+++++???++	40.5	10.087	6	0.1211	11461	1135220	1146680	6	FALSE	SPINK1	9532	AP
rs192858015	5	147815040	5:147815040:G:A	a	g	0.0097	0.0022	0.5034	0.066	2.401e-14	?????+++??	51.1	4.087	2	0.1295	11831	613206	625037	6	FALSE	SPINK1	9532	AP
rs145959667	5	147817967	5:147817967:A:G	a	g	0.0132	0.0037	0.5681	0.0394	4.212e-47	++++++++++	45.9	16.646	9	0.05456	23292	1748420	1771720	6	FALSE	SPINK1	6605	AP
rs17107296	5	147818851	5:147818851:C:A	a	c	0.9868	0.0038	-0.5694	0.0394	2.533e-47	----------	44.5	16.203	9	0.06275	23292	1748420	1771720	6	FALSE	SPINK1	5721	AP
rs145479930	5	147819449	5:147819449:C:A	a	c	0.9868	0.0037	-0.5671	0.0394	6.059e-47	----------	47.9	17.268	9	0.04468	23292	1748420	1771720	6	FALSE	SPINK1	5123	AP
5:147824771	5	147824771	5:147824771:GAAAA:G	g	gaaaa	0.987	0.0036	-0.57	0.0394	2.268e-47	----------	51.7	18.653	9	0.02831	23292	1748420	1771720	6	FALSE	SPINK1	-199	AP
rs149882377	5	147825312	5:147825312:T:C	t	c	0.013	0.0035	0.5679	0.0394	3.374e-47	++++++++++	50.6	18.234	9	0.03256	23292	1748420	1771720	6	FALSE	SPINK1	-740	AP
rs17107315	5	147828115	5:147828115:C:T	t	c	0.9869	0.0036	-0.5617	0.039	5.612e-47	----------	49.4	17.771	9	0.03792	23292	1748420	1771720	6	FALSE	SPINK1	-3543	AP
rs17107316	5	147829331	5:147829331:C:T	t	c	0.9872	0.0036	-0.5826	0.0396	4.998e-49	----------	35.4	13.935	9	0.1247	23292	1748420	1771720	6	FALSE	SPINK1	-4759	AP
rs17107318	5	147829667	5:147829667:G:A	a	g	0.9872	0.0036	-0.5836	0.0397	5.137e-49	----------	36	14.055	9	0.1204	23292	1748420	1771720	6	FALSE	SPINK1	-5095	AP
rs148276928	5	147833667	5:147833667:C:T	t	c	0.9872	0.0036	-0.5866	0.0398	4.624e-49	----------	30.9	13.03	9	0.1613	23292	1748420	1771720	6	FALSE	SPINK1	1996	AP
rs142703147	5	147835718	5:147835718:A:C	a	c	0.0128	0.0036	0.5893	0.0399	3.023e-49	++++++++++	32.9	13.421	9	0.1445	23292	1748420	1771720	6	TRUE	SPINK1	4047	AP
rs148911734	5	147838808	5:147838808:T:C	t	c	0.0127	0.0038	0.5993	0.0407	4.517e-49	++++++++++	20.6	11.341	9	0.2531	23292	1748420	1771720	6	FALSE	SPINK1	7137	AP
rs142684029	5	147839503	5:147839503:A:T	a	t	0.0127	0.0038	0.601	0.0407	2.507e-49	++++++++++	18.5	11.042	9	0.2728	23292	1748420	1771720	6	FALSE	SPINK1	7832	AP
rs185660726	5	147842697	5:147842697:A:G	a	g	0.0127	0.0039	0.6009	0.0409	8.803e-49	++++++++++	16.5	10.781	9	0.291	23292	1748420	1771720	6	FALSE	SPINK1	11026	AP
rs150261364	5	147844389	5:147844389:T:C	t	c	0.0127	0.0039	0.6013	0.0409	7.975e-49	++++++++++	7.6	9.741	9	0.3718	23292	1748420	1771720	6	FALSE	SPINK1	12718	AP
rs142120065	5	147845072	5:147845072:A:G	a	g	0.0127	0.0039	0.602	0.041	6.71e-49	++++++++++	12	10.232	9	0.3321	23292	1748420	1771720	6	FALSE	SPINK1	13401	AP
rs142281266	5	147846662	5:147846662:C:T	t	c	0.9873	0.0039	-0.6018	0.041	7.354e-49	----------	11.3	10.15	9	0.3385	23292	1748420	1771720	6	FALSE	SPINK1	14991	AP
rs142287495	5	147849699	5:147849699:T:G	t	g	0.0126	0.0039	0.6025	0.041	7.745e-49	++++++++++	9.3	9.918	9	0.3572	23292	1748420	1771720	6	FALSE	SPINK1	18028	AP
rs138376207	5	147850088	5:147850088:A:G	a	g	0.0127	0.0039	0.6045	0.0411	5.029e-49	++++++++++	0	7.91	9	0.5432	23292	1748420	1771720	6	FALSE	SPINK1	18417	AP
rs138251740	5	147855233	5:147855233:G:A	a	g	0.9875	0.004	-0.6077	0.0414	8.34e-49	----------	2.8	9.263	9	0.4134	23292	1748420	1771720	6	FALSE	SCGB3A2	15449	AP
rs116743228	5	147855832	5:147855832:C:T	t	c	0.9591	0.0083	-0.2152	0.025	7.034e-18	---?------	72.9	29.538	8	0.000255	22465	1570950	1593420	6	FALSE	SCGB3A2	14850	AP
rs145143497	5	147876003	5:147876003:A:G	a	g	0.0028	0.0006	0.8392	0.1297	9.648e-11	?++??+++?+	0	3.976	5	0.5529	15340	1160460	1175800	6	FALSE	SCGB3A2	-5321	AP
rs191041365	5	147887437	5:147887437:T:C	t	c	0.0185	0.0062	0.2997	0.0428	2.371e-12	-+-?+-+-++	67.8	24.855	8	0.001645	22465	1570950	1593420	6	FALSE	C5orf46	-6711	AP
rs1457237982	5	148215980	5:148215980:G:A	a	g	0.9988	0	-1.1443	0.2085	4.09e-08	????-?????	0	0	0	1	6787	361641	368428	6	FALSE	SPINK6	843	AP
rs918093244	5	148368796	5:148368796:A:G	a	g	0.0131	0	0.579	0.0651	5.737e-19	????+?????	0	0	0	1	6787	361641	368428	7	FALSE	FBXO38	15139	AP
rs564335467	5	148472707	5:148472707:T:C	t	c	0.0133	0	0.5772	0.0647	4.92e-19	????+?????	0	0	0	1	6787	361641	368428	7	TRUE	HTR4	-21675	AP
rs17640347	5	148774375	5:148774375:A:G	a	g	0.0214	0.0061	0.3164	0.0476	3.084e-11	+++?+---??	61.2	15.453	6	0.01701	20007	1145050	1165060	7	FALSE	ADRB2	52236	AP
rs183003325	5	148806268	5:148806268:T:G	t	g	0.0119	0.0029	0.3866	0.0603	1.468e-10	---?+-+-??	70.8	20.535	6	0.002223	20007	1145050	1165060	7	FALSE	ADRB2	20343	AP
rs853966	6	126716091	6:126716091:G:T	t	g	0.5144	0.0943	-0.0574	0.0102	1.831e-08	---+------	0	4.316	9	0.8894	23292	1748420	1771720	8	TRUE	NA	NA	AP
rs191956163	7	142118386	7:142118386:T:C	t	c	0.0155	0.0033	-0.4545	0.0779	5.498e-09	????-+--??	0	0.498	3	0.9193	18618	974847	993465	9	FALSE	MGAM2	-6637	AP
7:142128905	7	142128905	7:142128905:G:GA	g	ga	0.0156	0.0044	-0.4523	0.0745	1.295e-09	????--?-??	17.2	2.415	2	0.2989	17675	925150	942825	9	TRUE	MGAM2	-17156	AP
rs554497966	7	142475077	7:142475077:A:G	a	g	0.0197	0	-0.5374	0.0744	5.055e-13	????-?????	0	0	0	1	6787	361641	368428	10	FALSE	TRBV6-6	5064	AP
rs1011972589	7	142555128	7:142555128:C:T	t	c	0.9812	0	0.5451	0.0767	1.163e-12	????+?????	0	0	0	1	6787	361641	368428	10	FALSE	TRBV11-3	-292	AP
rs184232043	7	142638734	7:142638734:T:C	t	c	0.0185	0.0027	-0.5466	0.0752	3.717e-13	????-??-??	0	0.818	1	0.3656	14521	808190	822711	10	FALSE	TRBV23-1	7227	AP
rs531714220	7	142648307	7:142648307:T:A	a	t	0.9815	0.0028	0.5464	0.0752	3.709e-13	????+??+??	0	0.848	1	0.3572	14521	808190	822711	10	FALSE	TRBV23-1	1840	AP
rs530992136	7	142700212	7:142700212:G:A	a	g	0.9935	0.0014	0.5677	0.104	4.838e-08	+++?+????+	0	1.821	4	0.7687	10571	948949	959520	10	FALSE	TRBV27	15134	AP
rs6953502	7	142723525	7:142723525:T:C	t	c	0.5238	0.0599	0.065	0.0096	1.565e-11	++++++++++	35.3	13.902	9	0.1258	23292	1748420	1771720	10	FALSE	TRBV28	2365	AP
rs62470637	7	142725477	7:142725477:G:T	t	g	0.4972	0.1131	-0.0628	0.0098	1.548e-10	----------	31.3	13.096	9	0.1583	23292	1748420	1771720	10	FALSE	TRBV28	4317	AP
rs10243591	7	142725721	7:142725721:T:C	t	c	0.607	0.0379	0.0629	0.0099	1.957e-10	++++++++-+	3.6	9.336	9	0.4069	23292	1748420	1771720	10	FALSE	TRBV28	4561	AP
rs4726574	7	142725898	7:142725898:T:C	t	c	0.5256	0.0608	0.0645	0.0096	1.974e-11	++++++++++	34.7	13.784	9	0.1302	23292	1748420	1771720	10	FALSE	TRBV28	4738	AP
rs10259155	7	142726144	7:142726144:G:A	a	g	0.3929	0.0379	-0.063	0.0099	1.855e-10	--------+-	0	8.933	9	0.4435	23292	1748420	1771720	10	FALSE	TRBV28	4984	AP
rs28797268	7	142726201	7:142726201:G:A	a	g	0.3925	0.0366	-0.0631	0.0099	1.766e-10	--------+-	0	8.668	9	0.4685	23292	1748420	1771720	10	FALSE	TRBV28	5041	AP
rs6959895	7	142727107	7:142727107:C:T	t	c	0.4942	0.1143	-0.0615	0.0097	2.596e-10	----------	30	12.866	9	0.1688	23292	1748420	1771720	10	FALSE	TRBV28	5947	AP
rs7810050	7	142727838	7:142727838:A:G	a	g	0.6153	0.0265	0.0959	0.0165	5.702e-09	+-+?+?????	40.1	5.009	3	0.1711	8176	531843	540019	10	FALSE	TRBV28	6678	AP
rs200074625	7	142729856	7:142729856:G:GA	g	ga	0.5262	0.0679	0.0733	0.0121	1.525e-09	-?+??+++++	27.6	8.284	6	0.218	15319	1177520	1192840	10	FALSE	TRBV28	8696	AP
rs10447734	7	142732559	7:142732559:G:A	a	g	0.4605	0.1028	-0.0856	0.0098	2.167e-18	----------	33.3	13.492	9	0.1416	23292	1748420	1771720	10	FALSE	TRBV29-1	7647	AP
rs2187629	7	142737182	7:142737182:T:C	t	c	0.5515	0.0792	0.0845	0.0097	3.761e-18	-+++++++++	37.9	14.491	9	0.1059	23292	1748420	1771720	10	FALSE	TRBV29-1	3024	AP
rs10282054	7	142738606	7:142738606:G:A	a	g	0.4109	0.0844	-0.0938	0.0139	1.635e-11	+----???--	57.4	14.074	6	0.02882	11461	1135220	1146680	10	FALSE	TRBV29-1	1600	AP
rs10081173	7	142739467	7:142739467:G:A	a	g	0.3899	0.0211	-0.0852	0.0144	2.882e-09	+--?-???--	48.9	9.785	5	0.08156	10634	957748	968382	10	FALSE	TRBV29-1	739	AP
rs1964986	7	142739784	7:142739784:C:A	a	c	0.3859	0.0065	-0.0938	0.0164	1.09e-08	+--?-?????	59	7.311	3	0.06261	8176	531843	540019	10	FALSE	TRBV29-1	422	AP
rs1964987	7	142739789	7:142739789:G:A	a	g	0.3859	0.0065	-0.0938	0.0164	1.088e-08	+--?-?????	59	7.32	3	0.06238	8176	531843	540019	10	FALSE	TRBV29-1	417	AP
rs201198343	7	142740352	7:142740352:G:GGGTGGAAA	g	gggtggaaa	0.5734	0.0873	0.0926	0.0139	2.42e-11	-++++???++	52	12.498	6	0.05175	11461	1135220	1146680	10	FALSE	TRBV29-1	-146	AP
rs10081384	7	142741454	7:142741454:T:C	t	c	0.5519	0.0785	0.0852	0.0097	1.949e-18	++++++++++	34	13.644	9	0.1356	23292	1748420	1771720	10	FALSE	TRBV29-1	560	AP
rs34708921	7	142742708	7:142742708:C:T	t	c	0.4678	0.1256	-0.0793	0.01	2.053e-15	+---------	48.2	17.365	9	0.0433	23292	1748420	1771720	10	FALSE	TRBV29-1	1814	AP
rs60095957	7	142742709	7:142742709:A:G	a	g	0.4753	0.1046	0.0765	0.0099	1.04e-14	++++++++++	46.2	16.729	9	0.05313	23292	1748420	1771720	10	FALSE	TRBV29-1	1815	AP
rs1563252553	7	142744650	7:142744650:CATATT:C	catatt	c	0.6141	0.0065	0.0946	0.0164	8.219e-09	-++?+?????	61.9	7.865	3	0.04888	8176	531843	540019	10	FALSE	TRBV29-1	3756	AP
rs3857775	7	142744971	7:142744971:G:C	c	g	0.4487	0.0793	-0.0846	0.0097	3.538e-18	+---------	40.4	15.107	9	0.08804	23292	1748420	1771720	10	FALSE	TRBV29-1	4077	AP
rs2367343	7	142745927	7:142745927:C:T	t	c	0.4486	0.0793	-0.0848	0.0097	2.79e-18	+---------	41.2	15.312	9	0.0827	23292	1748420	1771720	10	FALSE	PRSS1	3541	AP
rs4527797	7	142745937	7:142745937:G:C	c	g	0.4105	0.0851	-0.0931	0.0139	2.353e-11	+----???--	61.2	15.462	6	0.01695	11461	1135220	1146680	10	FALSE	PRSS1	3531	AP
rs199900724	7	142746172	7:142746172:A:AAG	a	aag	0.5739	0.0874	0.0942	0.0139	1.064e-11	+++++???++	51.5	12.36	6	0.05441	11461	1135220	1146680	10	FALSE	PRSS1	3296	AP
rs10246334	7	142746706	7:142746706:T:G	t	g	0.5513	0.0795	0.0848	0.0097	3.023e-18	-+++++++++	42.3	15.608	9	0.07553	23292	1748420	1771720	10	FALSE	PRSS1	2762	AP
rs117046683	7	142746803	7:142746803:A:C	a	c	0.5507	0.0801	0.0849	0.0097	2.991e-18	-+++++++++	37.8	14.477	9	0.1064	23292	1748420	1771720	10	FALSE	PRSS1	2665	AP
rs11761222	7	142746804	7:142746804:C:A	a	c	0.4489	0.0799	-0.0846	0.0097	3.559e-18	+---------	38.6	14.663	9	0.1006	23292	1748420	1771720	10	FALSE	PRSS1	2664	AP
rs4726575	7	142747017	7:142747017:G:T	t	g	0.4481	0.0801	-0.0835	0.0097	9.162e-18	+---------	39	14.748	9	0.09809	23292	1748420	1771720	10	FALSE	PRSS1	2451	AP
rs3757377	7	142747687	7:142747687:C:T	t	c	0.38	0.0049	-0.0901	0.0165	4.357e-08	+--?-?????	42.7	5.233	3	0.1555	8176	531843	540019	10	FALSE	PRSS1	1781	AP
rs9969188	7	142748102	7:142748102:G:A	a	g	0.4492	0.07	-0.0829	0.0096	6.838e-18	+---------	40.2	15.047	9	0.08965	23292	1748420	1771720	10	FALSE	PRSS1	1366	AP
rs10273639	7	142749077	7:142749077:C:T	t	c	0.4522	0.0749	-0.0823	0.0096	1.251e-17	+---------	39.2	14.796	9	0.09669	23292	1748420	1771720	10	FALSE	PRSS1	391	AP
rs4726576	7	142749281	7:142749281:C:A	a	c	0.4646	0.071	-0.0768	0.0114	1.7e-11	+---?-----	42.5	13.915	8	0.08402	16505	1386780	1403290	10	FALSE	PRSS1	187	AP
rs3857776	7	142751439	7:142751439:T:C	t	c	0.5398	0.0549	0.0727	0.0116	4.106e-10	+++??+++++	4.1	7.3	7	0.3984	15678	1209310	1224990	10	FALSE	PRSS1	-1971	AP
rs6666	7	142752462	7:142752462:C:T	t	c	0.4715	0.0774	-0.0787	0.0114	5.021e-12	----?-----	39.5	13.215	8	0.1047	16505	1386780	1403290	10	FALSE	PRSS1	-2994	AP
rs6667	7	142753014	7:142753014:C:T	t	c	0.4474	0.0733	-0.0824	0.0095	5.665e-18	----------	35.9	14.036	9	0.1211	23292	1748420	1771720	10	FALSE	PRSS1	-3546	AP
rs10231771	7	142753427	7:142753427:C:T	t	c	0.4763	0.083	-0.0784	0.0114	6.665e-12	----?-----	38.6	13.035	8	0.1107	16505	1386780	1403290	10	FALSE	PRSS1	351	AP
rs1811091	7	142753697	7:142753697:G:A	a	g	0.3979	0.0033	-0.0918	0.0163	1.761e-08	+--?-?????	50.1	6.013	3	0.111	8176	531843	540019	10	FALSE	PRSS1	621	AP
rs4726577	7	142754822	7:142754822:G:C	c	g	0.4758	0.0836	-0.0779	0.0114	9.247e-12	----?-----	38.5	13.001	8	0.1118	16505	1386780	1403290	10	FALSE	PRSS1	1746	AP
rs2855972	7	142756070	7:142756070:A:C	a	c	0.548	0.075	0.0848	0.0096	1.343e-18	++++++++++	41.6	15.42	9	0.08003	23292	1748420	1771720	10	FALSE	PRSS1	2994	AP
rs565922785	7	142759258	7:142759258:C:G	c	g	0.0188	0.0011	-0.5679	0.0766	1.24e-13	??+?-?????	0	0.835	1	0.361	7542	459991	467533	10	FALSE	PRSS2	1140	AP
rs28706856	7	142759494	7:142759494:A:G	a	g	0.6095	0.0333	0.1019	0.0164	5.783e-10	+++?+?????	0	2.155	3	0.5409	8176	531843	540019	10	FALSE	PRSS2	904	AP
rs13225332	7	142761342	7:142761342:G:A	a	g	0.4291	0.0857	-0.0887	0.0138	1.277e-10	+----???--	55.5	13.479	6	0.03602	11461	1135220	1146680	10	FALSE	PRSS2	-944	AP
rs11765409	7	142761494	7:142761494:T:C	t	c	0.5113	0.1553	0.0661	0.0096	6.33e-12	-++++-++++	69.9	29.853	9	0.0004648	23292	1748420	1771720	10	FALSE	PRSS2	-1096	AP
rs3752404	7	142762725	7:142762725:A:G	a	g	0.5817	0.0858	0.094	0.0139	1.307e-11	+++++???++	48.4	11.637	6	0.07058	11461	1135220	1146680	10	FALSE	PRSS2	-2327	AP
rs10952531	7	142762842	7:142762842:C:G	c	g	0.5449	0.1215	0.0714	0.01	7.407e-13	-++++-++++	65.2	25.878	9	0.002139	23292	1748420	1771720	10	FALSE	PRSS2	-2444	AP
rs56225909	7	142763495	7:142763495:A:G	a	g	0.5368	0.1275	0.0712	0.01	9.236e-13	-++++-++++	65.5	26.122	9	0.001951	23292	1748420	1771720	10	FALSE	PRSS2	-3097	AP
rs4726581	7	142764590	7:142764590:T:C	t	c	0.5062	0.1598	0.0649	0.0096	1.083e-11	-++++-++++	70.9	30.903	9	0.0003076	23292	1748420	1771720	10	FALSE	PRSS2	-4192	AP
rs4726582	7	142764751	7:142764751:A:T	a	t	0.5343	0.1309	0.0704	0.0099	1.337e-12	-++++-++++	66.4	26.794	9	0.001513	23292	1748420	1771720	10	FALSE	PRSS2	-4353	AP
rs4726583	7	142764755	7:142764755:A:T	a	t	0.535	0.1301	0.0706	0.0099	1.27e-12	-++++-++++	66.3	26.67	9	0.001586	23292	1748420	1771720	10	FALSE	PRSS2	-4357	AP
rs4726585	7	142765189	7:142765189:T:G	t	g	0.5707	0.0856	0.0878	0.0138	1.933e-10	-++++???++	57.6	14.135	6	0.02817	11461	1135220	1146680	10	FALSE	PRSS2	-4791	AP
rs4726586	7	142765191	7:142765191:T:A	a	t	0.4299	0.0854	-0.0875	0.0138	2.365e-10	+----???--	57.5	14.123	6	0.02829	11461	1135220	1146680	10	FALSE	PRSS2	-4793	AP
rs34500324	7	142765247	7:142765247:T:C	t	c	0.5342	0.1309	0.0706	0.0099	1.168e-12	-++++-++++	66.3	26.678	9	0.001581	23292	1748420	1771720	10	FALSE	PRSS2	-4849	AP
rs4726587	7	142765270	7:142765270:C:A	a	c	0.4641	0.1218	-0.0678	0.0099	6.863e-12	+----+----	70.6	30.584	9	0.0003488	23292	1748420	1771720	10	FALSE	PRSS2	-4872	AP
rs4726588	7	142765339	7:142765339:T:C	t	c	0.5291	0.1369	0.0697	0.0099	1.585e-12	-++++-++++	67.3	27.508	9	0.001152	23292	1748420	1771720	10	FALSE	PRSS2	-4941	AP
rs1799530724	7	142765565	7:142765565:AT:A	a	at	0.4313	0.0945	-0.0871	0.0139	3.445e-10	+----???--	69.2	19.502	6	0.003395	11461	1135220	1146680	10	FALSE	PRSS2	-5167	AP
rs13229600	7	142765588	7:142765588:G:C	c	g	0.4055	0.0421	-0.0946	0.0163	6.607e-09	+--?-?????	36.8	4.749	3	0.1912	8176	531843	540019	10	FALSE	PRSS2	-5190	AP
rs13229701	7	142765615	7:142765615:T:C	t	c	0.5288	0.1375	0.0697	0.0099	1.608e-12	-++++-++++	67.3	27.55	9	0.001134	23292	1748420	1771720	10	FALSE	PRSS2	-5217	AP
rs13228878	7	142765617	7:142765617:A:G	a	g	0.5947	0.0422	0.0943	0.0163	7.275e-09	-++?+?????	36.1	4.696	3	0.1954	8176	531843	540019	10	FALSE	PRSS2	-5219	AP
rs2367484	7	142766103	7:142766103:A:G	a	g	0.5389	0.1229	0.0715	0.01	8.175e-13	-++++-++++	64.2	25.105	9	0.002857	23292	1748420	1771720	10	FALSE	PRSS2	-5705	AP
rs10952532	7	142767091	7:142767091:T:C	t	c	0.5932	0.0505	0.0935	0.0163	1.023e-08	-++?+?????	42.2	5.187	3	0.1586	8176	531843	540019	10	FALSE	PRSS2	-6693	AP
rs2855981	7	142768623	7:142768623:C:A	a	c	0.411	0.0405	-0.0923	0.0163	1.398e-08	---?-?????	0	2.647	3	0.4492	8176	531843	540019	10	FALSE	PRSS2	-8225	AP
rs2855983	7	142770582	7:142770582:G:A	a	g	0.396	0.0294	-0.0995	0.0164	1.16e-09	---?-?????	25.5	4.025	3	0.2588	8176	531843	540019	10	FALSE	PRSS2	-10184	AP
rs61734659	7	142774035	7:142774035:A:G	a	g	0.032	0.0053	-0.466	0.0531	1.644e-18	++-?-?????	64.6	8.474	3	0.03716	8176	531843	540019	10	FALSE	PRSS2	-13637	AP
rs2855985	7	142774654	7:142774654:C:A	a	c	0.403	0.0136	-0.0899	0.0162	3.089e-08	+--?-?????	0	2.3	3	0.5124	8176	531843	540019	10	FALSE	PRSS2	90	AP
rs2014445	7	142776421	7:142776421:T:A	a	t	0.3939	0.029	-0.1004	0.0164	8.885e-10	---?-?????	6.3	3.203	3	0.3613	8176	531843	540019	10	FALSE	PRSS2	1857	AP
rs2734217	7	142776778	7:142776778:C:A	a	c	0.4029	0.0138	-0.0897	0.0162	3.298e-08	---?-?????	0	2.075	3	0.5569	8176	531843	540019	10	FALSE	PRSS2	2214	AP
rs13242405	7	142776921	7:142776921:C:T	t	c	0.3976	0.0163	-0.0925	0.0163	1.339e-08	---?-?????	0	1.357	3	0.7157	8176	531843	540019	10	FALSE	PRSS2	2357	AP
rs2734218	7	142778093	7:142778093:A:C	a	c	0.6049	0.0291	0.098	0.0163	1.998e-09	+++?+?????	5.9	3.189	3	0.3634	8176	531843	540019	10	FALSE	PRSS2	3529	AP
rs2734219	7	142778351	7:142778351:A:G	a	g	0.6048	0.029	0.098	0.0163	2.041e-09	+++?+?????	9	3.296	3	0.3482	8176	531843	540019	10	FALSE	PRSS2	3787	AP
rs2734221	7	142779536	7:142779536:G:A	a	g	0.4369	0.0727	-0.0828	0.0106	5.196e-15	---?----??	21.4	7.633	6	0.2662	20007	1145050	1165060	10	FALSE	PRSS2	4972	AP
rs2855990	7	142779935	7:142779935:T:C	t	c	0.5375	0.0172	0.0683	0.0103	3.534e-11	+++?++++??	0	5.548	6	0.4757	20007	1145050	1165060	10	FALSE	PRSS2	5371	AP
rs2734222	7	142780026	7:142780026:C:T	t	c	0.4628	0.0175	-0.068	0.0103	4.294e-11	---?----??	0	5.497	6	0.4818	20007	1145050	1165060	10	FALSE	PRSS2	5462	AP
rs150176211	7	142780235	7:142780235:A:G	a	g	0.0185	0.0076	-0.3832	0.0511	6.127e-14	++-?----??	53.7	12.955	6	0.04375	20007	1145050	1165060	10	FALSE	PRSS2	5671	AP
rs2734223	7	142780336	7:142780336:A:G	a	g	0.5097	0.0508	0.0688	0.0103	2.198e-11	-++?++++??	0	4.218	6	0.6472	20007	1145050	1165060	10	FALSE	PRSS2	5772	AP
rs2734224	7	142780878	7:142780878:G:A	a	g	0.4857	0.0615	-0.0657	0.0102	1.148e-10	---?----??	0	5.33	6	0.5023	20007	1145050	1165060	10	FALSE	TRBD1	5335	AP
rs3114489	7	142781595	7:142781595:G:A	a	g	0.5052	0.0944	-0.0594	0.0096	7.387e-10	+----+----	59	21.943	9	0.009062	23292	1748420	1771720	10	FALSE	TRBD1	4618	AP
rs3114488	7	142782059	7:142782059:T:C	t	c	0.4948	0.0953	0.0599	0.0097	5.522e-10	+++++-++++	56.1	20.488	9	0.01513	23292	1748420	1771720	10	FALSE	TRBD1	4154	AP
rs3134901	7	142782063	7:142782063:T:G	t	g	0.5167	0.0541	0.0703	0.0095	1.628e-13	++++++++++	24.1	11.857	9	0.2215	23292	1748420	1771720	10	FALSE	TRBD1	4150	AP
rs2367486	7	142784320	7:142784320:G:A	a	g	0.4841	0.0558	-0.0704	0.0095	1.574e-13	----------	36.6	14.202	9	0.1153	23292	1748420	1771720	10	FALSE	TRBD1	1893	AP
rs3114486	7	142785121	7:142785121:C:T	t	c	0.4334	0.082	-0.0726	0.0099	1.687e-13	----------	59.4	22.143	9	0.008436	23292	1748420	1771720	10	FALSE	TRBD1	1092	AP
rs3134902	7	142785320	7:142785320:T:G	t	g	0.4938	0.0935	0.06	0.0097	5.945e-10	-++++-++++	60.2	22.619	9	0.00711	23292	1748420	1771720	10	FALSE	TRBD1	893	AP
rs111223869	7	142791806	7:142791806:C:T	t	c	0.8696	0.1333	-0.1558	0.0265	4.167e-09	---?-?????	0	1.599	3	0.6596	8176	531843	540019	10	FALSE	TRBC1	-112	AP
rs905260526	7	142794617	7:142794617:T:C	t	c	0.0444	0.0063	0.2077	0.0379	4.12e-08	-++?+?????	0	2.775	3	0.4276	8176	531843	540019	10	FALSE	TRBC1	1249	AP
rs6961499	7	142795717	7:142795717:G:A	a	g	0.4405	0.0359	-0.1022	0.0161	2.296e-10	---?-?????	0	2.621	3	0.4537	8176	531843	540019	10	FALSE	TRBJ2-1	648	AP
rs2071361	7	142796922	7:142796922:G:C	c	g	0.4553	0.0886	-0.0813	0.0098	1.325e-16	----------	45.4	16.472	9	0.05765	23292	1748420	1771720	10	FALSE	TRBJ2-3	27	AP
rs56352733	7	142797624	7:142797624:A:G	a	g	0.5531	0.0678	0.0736	0.0098	4.544e-14	++++++++++	37.6	14.415	9	0.1083	23292	1748420	1771720	10	FALSE	TRBJ2-7	122	AP
rs11520897	7	142799398	7:142799398:T:A	a	t	0.4827	0.0842	-0.0533	0.0097	3.738e-08	-----+----	52.9	19.101	9	0.02435	23292	1748420	1771720	10	FALSE	TRBC2	1643	AP
rs1800907	7	142800425	7:142800425:C:T	t	c	0.4776	0.0914	-0.0729	0.01	2.735e-13	----------	56.3	20.611	9	0.01449	23292	1748420	1771720	10	FALSE	TRBC2	616	AP
rs1799886	7	142800839	7:142800839:C:T	t	c	0.5616	0.0442	-0.0699	0.0099	2.026e-12	----------	15.5	10.648	9	0.3006	23292	1748420	1771720	10	FALSE	TRBC2	202	AP
rs762691	7	142809001	7:142809001:C:T	t	c	0.488	0.0964	-0.0544	0.0098	2.386e-08	------+---	12.8	10.327	9	0.3247	23292	1748420	1771720	10	FALSE	TRBV30	3585	AP
rs187002416	7	142826391	7:142826391:G:A	a	g	0.9813	0.0014	0.5448	0.0755	5.19e-13	????+????-	44.2	1.793	1	0.1806	9182	778747	787929	10	FALSE	TRBV30	12992	AP
rs714940	7	142829084	7:142829084:T:C	t	c	0.661	0.0572	-0.0828	0.0143	7.1e-09	+--+-???--	26.5	8.163	6	0.2264	11461	1135220	1146680	10	FALSE	TRBV30	15685	AP
rs6962582	7	142829989	7:142829989:G:A	a	g	0.3409	0.059	0.0825	0.0143	7.489e-09	-++-+???++	17.3	7.251	6	0.2983	11461	1135220	1146680	10	FALSE	TRBV30	16590	AP
rs4726593	7	142831551	7:142831551:C:T	t	c	0.3499	0.052	0.0865	0.0146	2.869e-09	-++?+???++	2.5	5.129	5	0.4004	10634	957748	968382	10	FALSE	TRBV30	18152	AP
rs6969893	7	142832135	7:142832135:T:A	a	t	0.3484	0.043	0.0854	0.0146	4.362e-09	-++?+???++	14.1	5.822	5	0.3239	10634	957748	968382	10	FALSE	TRBV30	18736	AP
rs3934162	7	142832247	7:142832247:T:C	t	c	0.6581	0.0652	-0.0833	0.0143	5.545e-09	+----???--	6.4	6.412	6	0.3787	11461	1135220	1146680	10	FALSE	TRBV30	18848	AP
7:142832842	7	142832842	7:142832842:G:GA	g	ga	0.6514	0.05	-0.0944	0.0166	1.295e-08	+--?-?????	31.4	4.376	3	0.2236	8176	531843	540019	10	FALSE	TRBV30	19443	AP
rs2009660	7	142833095	7:142833095:C:T	t	c	0.3407	0.0594	0.0821	0.0143	8.739e-09	-++++???++	15.4	7.09	6	0.3126	11461	1135220	1146680	10	FALSE	TRBV30	19696	AP
rs2009643	7	142833239	7:142833239:C:T	t	c	0.3486	0.0499	0.0949	0.0166	1.079e-08	-++?+?????	28.9	4.22	3	0.2387	8176	531843	540019	10	FALSE	TRBV30	19840	AP
rs2009642	7	142833248	7:142833248:G:A	a	g	0.3488	0.0499	0.0948	0.0166	1.133e-08	-++?+?????	25	4	3	0.2615	8176	531843	540019	10	FALSE	TRBV30	19849	AP
rs2063988	7	142833899	7:142833899:G:A	a	g	0.3405	0.0591	0.0819	0.0143	9.654e-09	-++++???++	13.6	6.941	6	0.3264	11461	1135220	1146680	10	FALSE	TRBV30	20500	AP
rs2063989	7	142834064	7:142834064:A:G	a	g	0.6594	0.0591	-0.0818	0.0143	1e-08	+----???--	15.1	7.07	6	0.3144	11461	1135220	1146680	10	FALSE	TRBV30	20665	AP
7:142834317	7	142834317	7:142834317:T:TA	t	ta	0.6515	0.0499	-0.0941	0.0166	1.461e-08	+--?-?????	32.9	4.471	3	0.2149	8176	531843	540019	10	FALSE	EPHB6	20744	AP
rs10253895	7	142834919	7:142834919:A:C	a	c	0.6595	0.0591	-0.0818	0.0143	1.016e-08	+----???--	14.8	7.042	6	0.317	11461	1135220	1146680	10	FALSE	EPHB6	20142	AP
rs6464533	7	142835088	7:142835088:C:T	t	c	0.3405	0.0591	0.0818	0.0143	1.007e-08	-++++???++	14.6	7.026	6	0.3184	11461	1135220	1146680	10	FALSE	EPHB6	19973	AP
rs985179	7	142835494	7:142835494:T:C	t	c	0.6515	0.0499	-0.0941	0.0166	1.455e-08	+--?-?????	32.8	4.465	3	0.2155	8176	531843	540019	10	FALSE	EPHB6	19567	AP
rs985180	7	142835540	7:142835540:G:A	a	g	0.3485	0.0499	0.0941	0.0166	1.444e-08	-++?+?????	32.7	4.456	3	0.2163	8176	531843	540019	10	FALSE	EPHB6	19521	AP
rs111813056	7	142835749	7:142835749:G:C	c	g	0.3485	0.0499	0.0941	0.0166	1.443e-08	-++?+?????	32.5	4.441	3	0.2176	8176	531843	540019	10	FALSE	EPHB6	19312	AP
rs114344241	7	142835754	7:142835754:G:C	c	g	0.3485	0.0499	0.094	0.0166	1.504e-08	-++?+?????	33.5	4.509	3	0.2115	8176	531843	540019	10	FALSE	EPHB6	19307	AP
rs6966006	7	142835759	7:142835759:G:C	c	g	0.3488	0.0506	0.0936	0.0166	1.721e-08	-++?+?????	37.7	4.819	3	0.1856	8176	531843	540019	10	FALSE	EPHB6	19302	AP
rs2205170	7	142836356	7:142836356:A:C	a	c	0.6512	0.05	-0.0933	0.0166	1.893e-08	+--?-?????	40.4	5.037	3	0.1691	8176	531843	540019	10	FALSE	EPHB6	18705	AP
rs2205172	7	142836396	7:142836396:C:A	a	c	0.3487	0.05	0.0934	0.0166	1.875e-08	-++?+?????	40.2	5.02	3	0.1703	8176	531843	540019	10	FALSE	EPHB6	18665	AP
rs2205173	7	142836510	7:142836510:C:T	t	c	0.341	0.0591	0.0819	0.0143	9.574e-09	-++++???++	16.4	7.178	6	0.3047	11461	1135220	1146680	10	FALSE	EPHB6	18551	AP
rs9986823	7	142836823	7:142836823:C:T	t	c	0.341	0.0592	0.082	0.0143	9.298e-09	-++++???++	15.9	7.131	6	0.3089	11461	1135220	1146680	10	FALSE	EPHB6	18238	AP
rs9986921	7	142836945	7:142836945:A:G	a	g	0.659	0.0592	-0.0819	0.0143	9.393e-09	+----???--	16	7.144	6	0.3078	11461	1135220	1146680	10	FALSE	EPHB6	18116	AP
rs9986824	7	142836946	7:142836946:C:T	t	c	0.341	0.0592	0.0819	0.0143	9.373e-09	-++++???++	16	7.143	6	0.3078	11461	1135220	1146680	10	FALSE	EPHB6	18115	AP
rs9986826	7	142837013	7:142837013:C:T	t	c	0.341	0.0592	0.0819	0.0143	9.355e-09	-++++???++	15.8	7.127	6	0.3093	11461	1135220	1146680	10	FALSE	EPHB6	18048	AP
rs9986703	7	142837464	7:142837464:C:T	t	c	0.3487	0.0499	0.0935	0.0166	1.814e-08	-++?+?????	39.3	4.942	3	0.1761	8176	531843	540019	10	FALSE	EPHB6	17597	AP
rs6978216	7	142837871	7:142837871:C:G	c	g	0.659	0.0592	-0.0818	0.0143	1.008e-08	+----???--	19.9	7.495	6	0.2775	11461	1135220	1146680	10	FALSE	EPHB6	17190	AP
rs6963888	7	142837925	7:142837925:T:C	t	c	0.6589	0.0592	-0.0822	0.0143	8.562e-09	+----???--	14.5	7.018	6	0.3192	11461	1135220	1146680	10	FALSE	EPHB6	17136	AP
rs6968205	7	142838351	7:142838351:T:C	t	c	0.6512	0.05	-0.0942	0.0166	1.42e-08	+--?-?????	33.5	4.513	3	0.2111	8176	531843	540019	10	FALSE	EPHB6	16710	AP
rs10261171	7	142838385	7:142838385:G:C	c	g	0.341	0.0592	0.0819	0.0143	9.412e-09	-++++???++	15.6	7.112	6	0.3106	11461	1135220	1146680	10	FALSE	EPHB6	16676	AP
rs10232640	7	142838401	7:142838401:C:A	a	c	0.3488	0.05	0.0936	0.0166	1.754e-08	-++?+?????	37	4.761	3	0.1902	8176	531843	540019	10	FALSE	EPHB6	16660	AP
rs2886993	7	142838869	7:142838869:C:A	a	c	0.3489	0.0506	0.0933	0.0166	1.948e-08	-++?+?????	40.7	5.057	3	0.1676	8176	531843	540019	10	FALSE	EPHB6	16192	AP
rs2886994	7	142839204	7:142839204:T:C	t	c	0.659	0.0593	-0.0819	0.0143	9.381e-09	+----???--	15.7	7.119	6	0.31	11461	1135220	1146680	10	FALSE	EPHB6	15857	AP
rs2367490	7	142839506	7:142839506:G:C	c	g	0.3411	0.0596	0.0819	0.0143	9.762e-09	-++++???++	17.8	7.3	6	0.294	11461	1135220	1146680	10	FALSE	EPHB6	15555	AP
rs1882825	7	142839817	7:142839817:A:G	a	g	0.659	0.0592	-0.0822	0.0143	8.574e-09	+----???--	14	6.979	6	0.3228	11461	1135220	1146680	10	FALSE	EPHB6	15244	AP
rs932247	7	142840269	7:142840269:T:C	t	c	0.6512	0.05	-0.0936	0.0166	1.742e-08	+--?-?????	37.5	4.797	3	0.1873	8176	531843	540019	10	FALSE	EPHB6	14792	AP
rs932248	7	142840293	7:142840293:A:G	a	g	0.6513	0.05	-0.0934	0.0166	1.857e-08	+--?-?????	40.9	5.077	3	0.1662	8176	531843	540019	10	FALSE	EPHB6	14768	AP
rs6965888	7	142840955	7:142840955:C:A	a	c	0.341	0.0592	0.082	0.0143	9.074e-09	-++++???++	15.1	7.071	6	0.3143	11461	1135220	1146680	10	FALSE	EPHB6	14106	AP
rs10245485	7	142841618	7:142841618:C:T	t	c	0.341	0.0591	0.0821	0.0143	8.919e-09	-++++???++	14.8	7.041	6	0.3171	11461	1135220	1146680	10	FALSE	EPHB6	13443	AP
rs181026312	7	142842271	7:142842271:C:T	t	c	0.9819	0.0042	0.5645	0.0731	1.177e-14	??+?+??+?+	0	1.412	3	0.7027	17671	1323650	1341320	10	FALSE	EPHB6	12790	AP
rs1004668	7	142842309	7:142842309:G:A	a	g	0.3488	0.0499	0.0932	0.0166	1.99e-08	-++?+?????	42	5.176	3	0.1594	8176	531843	540019	10	FALSE	EPHB6	12752	AP
rs1004669	7	142842329	7:142842329:A:G	a	g	0.6589	0.0594	-0.0815	0.0143	1.11e-08	+----???--	21.5	7.647	6	0.2652	11461	1135220	1146680	10	FALSE	EPHB6	12732	AP
rs1247322552	7	142842354	7:142842354:ATC:A	a	atc	0.349	0.0505	0.0916	0.0166	3.499e-08	-++?+?????	49.7	5.967	3	0.1132	8176	531843	540019	10	FALSE	EPHB6	12707	AP
rs900646183	7	142842641	7:142842641:T:TA	t	ta	0.652	0.0464	-0.0928	0.0166	2.244e-08	+--?-?????	43.8	5.339	3	0.1486	8176	531843	540019	10	FALSE	EPHB6	12420	AP
rs1004670	7	142843598	7:142843598:A:G	a	g	0.6589	0.0591	-0.082	0.0143	9.304e-09	+----???--	15.8	7.128	6	0.3092	11461	1135220	1146680	10	FALSE	EPHB6	11463	AP
rs10215648	7	142843854	7:142843854:C:T	t	c	0.3408	0.0591	0.082	0.0143	9.34e-09	-++++???-+	17.7	7.293	6	0.2946	11461	1135220	1146680	10	FALSE	EPHB6	11207	AP
rs10216328	7	142843855	7:142843855:G:T	t	g	0.3489	0.0444	0.0847	0.0146	5.99e-09	-++?+???-+	22.9	6.489	5	0.2615	10634	957748	968382	10	FALSE	EPHB6	11206	AP
rs10216164	7	142844118	7:142844118:T:C	t	c	0.659	0.0591	-0.0821	0.0143	8.923e-09	+----???+-	16.9	7.223	6	0.3007	11461	1135220	1146680	10	FALSE	EPHB6	10943	AP
rs11761928	7	142845164	7:142845164:G:A	a	g	0.3411	0.0594	0.0818	0.0143	9.895e-09	-++++???-+	19.5	7.457	6	0.2806	11461	1135220	1146680	10	FALSE	EPHB6	9897	AP
7:142845842	7	142845842	7:142845842:C:CT	ct	c	0.3489	0.0506	0.093	0.0166	2.102e-08	-++?+?????	42.2	5.188	3	0.1585	8176	531843	540019	10	FALSE	EPHB6	9219	AP
rs10265792	7	142846275	7:142846275:C:T	t	c	0.3411	0.059	0.0821	0.0143	9.008e-09	-++++???-+	16.9	7.216	6	0.3013	11461	1135220	1146680	10	FALSE	EPHB6	8786	AP
rs2223019	7	142846427	7:142846427:T:A	a	t	0.341	0.059	0.0819	0.0143	9.486e-09	-++++???-+	19.1	7.412	6	0.2844	11461	1135220	1146680	10	FALSE	EPHB6	8634	AP
rs191752358	7	142846489	7:142846489:T:C	t	c	0.0061	0.0022	-0.5749	0.0965	2.595e-09	??-?-+?-?-	0	3.078	4	0.5449	20825	1440610	1461430	10	FALSE	EPHB6	8572	AP
rs2063990	7	142846996	7:142846996:A:G	a	g	0.6589	0.0594	-0.0819	0.0143	9.796e-09	+----???+-	20.7	7.569	6	0.2714	11461	1135220	1146680	10	FALSE	EPHB6	8065	AP
7:142847193	7	142847193	7:142847193:G:GTT	g	gtt	0.651	0.05	-0.0934	0.0166	1.831e-08	+--?-?????	40.6	5.047	3	0.1684	8176	531843	540019	10	FALSE	EPHB6	7868	AP
7:142847193	7	142847193	7:142847193:G:GT	g	gt	0.3121	0.0247	0.0946	0.017	2.724e-08	-++?+?????	14.8	3.522	3	0.3179	8176	531843	540019	10	FALSE	EPHB6	7868	AP
rs2063991	7	142847296	7:142847296:T:C	t	c	0.6589	0.0591	-0.0822	0.0143	8.42e-09	+----???+-	16.4	7.173	6	0.3051	11461	1135220	1146680	10	FALSE	EPHB6	7765	AP
rs2063992	7	142847389	7:142847389:A:T	a	t	0.6589	0.0594	-0.0818	0.0143	1.008e-08	+----???+-	19.8	7.483	6	0.2784	11461	1135220	1146680	10	FALSE	EPHB6	7672	AP
rs2063993	7	142847457	7:142847457:G:T	t	g	0.3423	0.0652	0.0828	0.0143	6.957e-09	-++++???-+	8.9	6.584	6	0.361	11461	1135220	1146680	10	FALSE	EPHB6	7604	AP
rs4987704	7	142874551	7:142874551:A:G	a	g	0.0959	0.0161	0.1572	0.0177	5.921e-19	+++?++-+++	48.7	15.588	8	0.04868	22465	1570950	1593420	10	TRUE	TRPV6	-3343	AP
rs12532408	7	142916804	7:142916804:A:G	a	g	0.0463	0.0153	0.1585	0.0262	1.402e-09	--+?++++++	46.4	14.934	8	0.06045	22465	1570950	1593420	10	FALSE	TRPV5	-8703	AP
rs4252424	7	142927238	7:142927238:A:G	a	g	0.1833	0.0397	0.0723	0.0128	1.454e-08	--+-++-+++	63.8	24.864	9	0.003125	23292	1748420	1771720	10	FALSE	TRPV5	-19137	AP
7:142927938	7	142927938	7:142927938:C:CT	ct	c	0.8166	0.0397	-0.0719	0.0128	1.741e-08	++-+--+---	60.6	22.825	9	0.006602	23292	1748420	1771720	10	FALSE	TRPV5	-19837	AP
rs4236480	7	142929454	7:142929454:C:T	t	c	0.3301	0.0554	0.0929	0.0168	3.375e-08	+++?+?????	0	1.108	3	0.775	8176	531843	540019	10	FALSE	TRPV5	-21353	AP
rs546703933	7	143008091	7:143008091:G:A	a	g	0.9938	0.0021	0.5845	0.0992	3.825e-09	??+?+-++??	11	4.496	4	0.343	19373	1073200	1092570	10	FALSE	OR9A2	18067	AP
7:143008098	7	143008098	7:143008098:C:CCACCAGGTGGAGCTGAATCCA	ccaccaggtggagctgaatcca	c	0.9926	0.0011	0.6984	0.1183	3.565e-09	??+?+?????	0	0.212	1	0.6455	7542	459991	467533	10	FALSE	OR9A2	18060	AP
rs185879846	7	143036288	7:143036288:A:G	a	g	0.0061	0.0021	-0.5907	0.0968	1.04e-09	-+-?-+?-?-	0	4.614	6	0.5942	21459	1512460	1533920	10	FALSE	OR9A2	9093	AP
rs190864508	7	143046944	7:143046944:T:C	t	c	0.0061	0	-0.784	0.1413	2.9e-08	????-?????	0	0	0	1	6787	361641	368428	10	FALSE	OR6V1	5376	AP
rs4262315	8	40142050	8:40142050:G:A	a	g	0.3172	0.1833	-0.065	0.0114	1.128e-08	+-------++	42	15.519	9	0.07764	23292	1748420	1771720	11	FALSE	TCIM	11432	AP
rs1383605	8	40152734	8:40152734:A:T	a	t	0.306	0.1789	-0.0668	0.0113	3.441e-09	+-------+-	33.6	13.545	9	0.1395	23292	1748420	1771720	11	FALSE	TCIM	748	AP
rs13270962	8	40153042	8:40153042:G:T	t	g	0.3182	0.1844	-0.0653	0.0114	8.766e-09	+-------++	40.3	15.087	9	0.08857	23292	1748420	1771720	11	FALSE	TCIM	440	AP
rs2242277	8	40153301	8:40153301:C:T	t	c	0.6896	0.1831	0.0667	0.0112	2.912e-09	-+++++++-+	34.3	13.694	9	0.1336	23292	1748420	1771720	11	FALSE	TCIM	181	AP
rs10958604	8	40156292	8:40156292:T:G	t	g	0.6817	0.1844	0.065	0.0114	1.085e-08	-+++++++--	39.3	14.829	9	0.09575	23292	1748420	1771720	11	FALSE	TCIM	982	AP
rs12679544	8	40156507	8:40156507:T:C	t	c	0.6854	0.1871	0.068	0.0114	2.795e-09	-+++++++-+	34.5	13.748	9	0.1316	23292	1748420	1771720	11	TRUE	TCIM	1197	AP
rs12680242	8	40158213	8:40158213:T:C	t	c	0.6818	0.1844	0.0657	0.0114	7.466e-09	-+++++++--	40.1	15.014	9	0.09055	23292	1748420	1771720	11	FALSE	TCIM	2903	AP
rs11784532	8	40158945	8:40158945:T:C	t	c	0.6838	0.183	0.0639	0.0114	2.15e-08	-+++++++--	39.4	14.853	9	0.09506	23292	1748420	1771720	11	FALSE	TCIM	3635	AP
rs554720604	8	91810928	8:91810928:A:G	a	g	0.0003	0.0001	1.9477	0.357	4.891e-08	??????++??	0	0.06	1	0.8069	8677	496246	504923	12	TRUE	RUNX1T1	144039	AP
rs1350562682	9	85288672	9:85288672:C:CGTGTGTGTGT	cgtgtgtgtgt	c	0.9909	0.0031	-2.6467	0.479	3.275e-08	--????????	0	0.337	1	0.5617	634	71852	72486	13	FALSE	NA	NA	AP
rs796247476	9	85300809	9:85300809:GTA:G	g	gta	0.9908	0.0027	-2.754	0.4954	2.716e-08	--????????	66.7	2.999	1	0.08332	634	71852	72486	13	TRUE	AGTPBP1	245730	AP
rs12216891	9	133251979	9:133251979:T:C	t	c	0.0995	0.0382	0.0912	0.0164	2.649e-08	++-+++++++	34.7	13.789	9	0.13	23292	1748420	1771720	14	FALSE	ABO	-18701	AP
rs10901252	9	133252613	9:133252613:C:G	c	g	0.1189	0.0415	0.1071	0.0149	7.359e-13	++++++++++	54.6	19.821	9	0.01905	23292	1748420	1771720	14	FALSE	ABO	-19335	AP
rs77693339	9	133253171	9:133253171:C:T	t	c	0.8952	0.0357	-0.0958	0.0157	1.089e-09	--+-------	46.1	16.703	9	0.05357	23292	1748420	1771720	14	FALSE	ABO	-19893	AP
rs10793962	9	133253728	9:133253728:T:A	a	t	0.8876	0.0362	-0.108	0.0151	9.709e-13	----------	51	18.376	9	0.03106	23292	1748420	1771720	14	FALSE	ABO	-20450	AP
rs8176759	9	133254260	9:133254260:A:G	a	g	0.1174	0.0397	0.1077	0.0149	5.641e-13	++++++++++	55.2	20.07	9	0.01749	23292	1748420	1771720	14	FALSE	ABO	-20982	AP
rs1137827	9	133254328	9:133254328:T:C	t	c	0.1174	0.0397	0.1077	0.0149	5.7e-13	++++++++++	55.1	20.059	9	0.01755	23292	1748420	1771720	14	FALSE	ABO	-21050	AP
rs187099314	9	133255354	9:133255354:T:C	t	c	0.1028	0.0448	0.1289	0.0202	1.759e-10	?????+++++	0	0.798	4	0.9387	14289	1039110	1053400	14	FALSE	ABO	-22076	AP
rs8176751	9	133255635	9:133255635:T:C	t	c	0.1322	0.0353	0.0933	0.014	2.463e-11	++-+++-+++	56.3	20.605	9	0.01452	23292	1748420	1771720	14	FALSE	ABO	-22357	AP
rs8176749	9	133255801	9:133255801:T:C	t	c	0.1179	0.0398	0.1071	0.0148	5.42e-13	++++++++++	55.9	20.417	9	0.01551	23292	1748420	1771720	14	FALSE	ABO	-22523	AP
rs8176747	9	133255928	9:133255928:G:C	c	g	0.8821	0.0402	-0.1073	0.0148	5.058e-13	----------	55.1	20.059	9	0.01755	23292	1748420	1771720	14	TRUE	ABO	-22650	AP
rs8176746	9	133255935	9:133255935:T:G	t	g	0.1184	0.0403	0.1067	0.0148	6.088e-13	++++++++++	52.1	18.802	9	0.02693	23292	1748420	1771720	14	FALSE	ABO	-22657	AP
rs8176743	9	133256028	9:133256028:T:C	t	c	0.1183	0.0403	0.1071	0.0148	4.986e-13	++-+++++++	51.7	18.614	9	0.02868	23292	1748420	1771720	14	FALSE	ABO	-22750	AP
rs8176741	9	133256074	9:133256074:A:G	a	g	0.1184	0.0402	0.107	0.0148	5.247e-13	++++++++++	53.7	19.439	9	0.02171	23292	1748420	1771720	14	FALSE	ABO	-22796	AP
rs7853989	9	133256205	9:133256205:C:G	c	g	0.1322	0.0354	0.0931	0.0139	2.002e-11	++-+++-+++	56.4	20.645	9	0.01433	23292	1748420	1771720	14	FALSE	ABO	-22927	AP
rs7855255	9	133256508	9:133256508:T:C	t	c	0.1323	0.0355	0.091	0.0139	5.2e-11	++-+++-+++	55.7	20.325	9	0.01601	23292	1748420	1771720	14	FALSE	ABO	-23230	AP
rs8176733	9	133256781	9:133256781:C:T	t	c	0.8677	0.0355	-0.0916	0.0139	3.806e-11	--+---+---	55.3	20.129	9	0.01713	23292	1748420	1771720	14	FALSE	ABO	-23503	AP
rs2073823	9	133257129	9:133257129:A:G	a	g	0.1327	0.0353	0.0928	0.0139	2.183e-11	++-+++-+++	55.8	20.351	9	0.01587	23292	1748420	1771720	14	FALSE	ABO	-23851	AP
rs8176730	9	133257138	9:133257138:C:T	t	c	0.8674	0.0354	-0.0925	0.0139	2.504e-11	--+-------	55.3	20.13	9	0.01713	23292	1748420	1771720	14	FALSE	ABO	-23860	AP
rs8176725	9	133257230	9:133257230:A:G	a	g	0.1319	0.0355	0.0937	0.0141	3.323e-11	++-?++++++	61.6	20.854	8	0.007545	22465	1570950	1593420	14	FALSE	ABO	-23952	AP
rs8176722	9	133257367	9:133257367:A:C	a	c	0.1269	0.0324	0.0934	0.014	2.894e-11	++-+++-+++	59.4	22.151	9	0.008414	23292	1748420	1771720	14	FALSE	ABO	-24089	AP
rs77641731	9	133257521	9:133257521:TC:T	t	tc	0.6221	0.0618	-0.0649	0.0097	1.868e-11	---+----+-	38.6	14.651	9	0.101	23292	1748420	1771720	14	FALSE	ABO	-24243	AP
rs8176693	9	133262254	9:133262254:T:C	t	c	0.108	0.0347	0.1104	0.0153	5.354e-13	++++++++++	50.9	18.317	9	0.03167	23292	1748420	1771720	14	FALSE	ABO	-28976	AP
rs8176672	9	133266772	9:133266772:C:T	t	c	0.0861	0.02	0.1406	0.0226	4.557e-10	?????+++??	0	0.322	2	0.8512	11831	613206	625037	14	FALSE	ABO	-33494	AP
rs587611953	9	133270004	9:133270004:C:A	a	c	0.2289	0.0678	0.1066	0.0179	2.529e-09	?????+++??	0	1.428	2	0.4897	11831	613206	625037	14	FALSE	ABO	-36726	AP
rs112635299	14	94371805	14:94371805:T:G	t	g	0.0182	0.0035	0.2133	0.0368	6.699e-09	+++?++++?+	35.4	10.839	7	0.1458	22402	1562160	1584560	15	FALSE	SERPINA1	4942	AP
rs28929474	14	94378610	14:94378610:T:C	t	c	0.0181	0.0034	0.2188	0.0367	2.525e-09	+++?++++?+	32.6	10.392	7	0.1674	22402	1562160	1584560	15	TRUE	SERPINA1	-1863	AP
rs6564220	16	75190296	16:75190296:C:T	t	c	0.1643	0.0491	-0.082	0.0149	3.538e-08	---+--?-+-	36.7	12.645	8	0.1246	22349	1698730	1721080	16	FALSE	CTRB2	13807	AP
rs8046665	16	75193697	16:75193697:G:C	c	g	0.1623	0.0479	-0.0798	0.0145	3.586e-08	---+----+-	34.2	13.678	9	0.1342	23292	1748420	1771720	16	FALSE	CTRB2	10406	AP
rs4888356	16	75194988	16:75194988:A:G	a	g	0.8129	0.054	0.0753	0.0134	1.701e-08	+++-+-++++	40	15.01	9	0.09066	23292	1748420	1771720	16	FALSE	CTRB2	9115	AP
rs1559361	16	75196117	16:75196117:G:A	a	g	0.162	0.0483	-0.0815	0.0148	3.875e-08	---+--+-+-	38.8	14.704	9	0.0994	23292	1748420	1771720	16	FALSE	CTRB2	7986	AP
rs1019539	16	75196841	16:75196841:C:T	t	c	0.1619	0.0484	-0.0805	0.0147	4.292e-08	---+-++-+-	46.9	16.961	9	0.04933	23292	1748420	1771720	16	FALSE	CTRB2	7262	AP
16:75198753	16	75198753	16:75198753:A:AGT	a	agt	0.6289	0.1781	0.0897	0.0145	6.265e-10	+++?++++??	29.8	8.543	6	0.2009	20007	1145050	1165060	16	FALSE	CTRB2	5350	AP
rs4737	16	75204205	16:75204205:T:C	t	c	0.784	0.094	0.0697	0.0127	3.79e-08	+++?++++++	52.8	16.943	8	0.03071	22465	1570950	1593420	16	FALSE	CTRB2	-102	AP
rs1808427	16	75207496	16:75207496:C:T	t	c	0.1707	0.0471	-0.0938	0.0139	1.249e-11	+--?-+----	61	20.487	8	0.008642	22465	1570950	1593420	16	FALSE	CTRB2	335	AP
rs9928842	16	75208969	16:75208969:C:T	t	c	0.1712	0.0506	-0.1042	0.0143	2.647e-13	---?------	55.1	17.818	8	0.02263	22465	1570950	1593420	16	FALSE	CTRB2	1808	AP
rs889515	16	75217401	16:75217401:C:T	t	c	0.1709	0.0504	-0.1052	0.0142	1.522e-13	---?------	53.8	17.318	8	0.02697	22465	1570950	1593420	16	FALSE	CTRB1	1587	AP
rs6564239	16	75219906	16:75219906:A:T	a	t	0.849	0.0427	0.1001	0.0151	3.392e-11	+++?++++++	35.5	12.408	8	0.1339	22465	1570950	1593420	16	FALSE	CTRB1	-918	AP
rs8048956	16	75221068	16:75221068:C:G	c	g	0.8289	0.0508	0.0987	0.0142	3.144e-12	+++?+-++++	61.1	20.555	8	0.008428	22465	1570950	1593420	16	FALSE	CTRB1	-2080	AP
rs8057145	16	75222353	16:75222353:G:A	a	g	0.171	0.0511	-0.1034	0.0143	4.023e-13	---?-+----	54.9	17.755	8	0.02314	22465	1570950	1593420	16	FALSE	CTRB1	-3365	AP
rs8045196	16	75222462	16:75222462:G:T	t	g	0.2346	0.0474	-0.0708	0.0119	2.513e-09	---+-----+	50.9	18.342	9	0.0314	23292	1748420	1771720	16	FALSE	CTRB1	-3474	AP
rs9319481	16	75225580	16:75225580:C:T	t	c	0.1712	0.05	-0.106	0.0143	1.318e-13	---?-+----	53.5	17.222	8	0.02787	22465	1570950	1593420	16	TRUE	CTRB1	-6592	AP
rs9927264	16	75226343	16:75226343:C:T	t	c	0.1703	0.0496	-0.1012	0.014	4.144e-13	---?------	48.5	15.525	8	0.04971	22465	1570950	1593420	16	FALSE	CTRB1	5	AP
rs8059190	16	75226899	16:75226899:A:T	a	t	0.803	0.0482	0.0806	0.013	5.165e-10	+++?+-++++	71.7	28.309	8	0.000419	22465	1570950	1593420	16	FALSE	CTRB1	561	AP
rs1107593	16	75227431	16:75227431:C:G	c	g	0.8294	0.0507	0.1053	0.0143	1.542e-13	+++?+-++++	54.4	17.56	8	0.02477	22465	1570950	1593420	16	FALSE	BCAR1	750	AP
rs12924999	16	75228527	16:75228527:G:T	t	g	0.1706	0.0504	-0.1053	0.0143	1.805e-13	---?------	49.8	15.941	8	0.04323	22465	1570950	1593420	16	FALSE	BCAR1	-346	AP
rs6564241	16	75230076	16:75230076:C:T	t	c	0.1693	0.0502	-0.1032	0.0144	7.464e-13	-----+----	44	16.06	9	0.06564	23292	1748420	1771720	16	FALSE	BCAR1	-1895	AP
rs4888361	16	75233778	16:75233778:G:A	a	g	0.2068	0.0641	-0.0896	0.0129	3.982e-12	---?------	57.9	19.015	8	0.01478	22465	1570950	1593420	16	FALSE	BCAR1	-5597	AP
rs74250270	16	75234222	16:75234222:TG:T	t	tg	0.1727	0.0531	-0.105	0.0147	9.53e-13	--??-+----	57.5	16.475	7	0.02111	21710	1472600	1494310	16	FALSE	BCAR1	-6041	AP
rs4888362	16	75234347	16:75234347:C:T	t	c	0.2044	0.0653	-0.0927	0.0132	2.242e-12	---?-+----	67.1	24.296	8	0.002044	22465	1570950	1593420	16	FALSE	BCAR1	-6166	AP
rs3169330	16	75235369	16:75235369:G:A	a	g	0.1622	0.0441	-0.0929	0.0137	1.018e-11	-----+----	54	19.579	9	0.0207	23292	1748420	1771720	16	FALSE	BCAR1	-7188	AP
rs889514	16	75238614	16:75238614:G:A	a	g	0.1988	0.0521	-0.0859	0.013	4.145e-11	-----+----	62.1	23.735	9	0.00474	23292	1748420	1771720	16	FALSE	BCAR1	-10433	AP
rs2870471	16	75240384	16:75240384:A:G	a	g	0.8043	0.0486	0.0757	0.0131	6.807e-09	+++++-++++	74.1	34.803	9	6.453e-05	23292	1748420	1771720	16	FALSE	BCAR1	-12203	AP
rs8048371	16	75241649	16:75241649:T:C	t	c	0.8298	0.0523	0.1023	0.0142	6.015e-13	+++-+-++++	54.6	19.832	9	0.01898	23292	1748420	1771720	16	FALSE	BCAR1	-13468	AP
rs7195938	16	75242397	16:75242397:G:A	a	g	0.1724	0.05	-0.1043	0.0143	3.662e-13	---+-+----	52.3	18.878	9	0.02625	23292	1748420	1771720	16	FALSE	BCAR1	-14216	AP
rs4888363	16	75243446	16:75243446:T:A	a	t	0.201	0.0541	-0.0777	0.013	2.136e-09	---+-+----	71.1	31.146	9	0.0002794	23292	1748420	1771720	16	FALSE	BCAR1	-15265	AP
rs1035540	16	75244897	16:75244897:G:A	a	g	0.1715	0.0508	-0.1024	0.0143	8.18e-13	---+-+----	51.9	18.721	9	0.02767	23292	1748420	1771720	16	FALSE	BCAR1	-16716	AP
rs2870472	16	75244943	16:75244943:C:G	c	g	0.8275	0.0499	0.103	0.0144	7.244e-13	+++-+-++++	51.3	18.479	9	0.03	23292	1748420	1771720	16	FALSE	BCAR1	-16762	AP
rs4888364	16	75245612	16:75245612:G:A	a	g	0.1706	0.0496	-0.0965	0.014	5.749e-12	---+-+----	65.1	25.773	9	0.002225	23292	1748420	1771720	16	FALSE	BCAR1	-17431	AP
rs4888365	16	75248349	16:75248349:G:A	a	g	0.1714	0.0503	-0.1028	0.0143	7.657e-13	---+-+----	52.5	18.931	9	0.02578	23292	1748420	1771720	16	FALSE	BCAR1	-20168	AP
rs1862738	16	75251266	16:75251266:C:A	a	c	0.1722	0.049	-0.0953	0.0139	7.562e-12	---+-+----	56.5	20.711	9	0.014	23292	1748420	1771720	16	FALSE	BCAR1	-23085	AP
rs117388600	16	75256375	16:75256375:T:C	t	c	0.0374	0.0124	-0.1834	0.0317	6.874e-09	---?------	0	4.487	8	0.8107	22465	1570950	1593420	16	FALSE	BCAR1	-28194	AP
rs8061356	16	75260334	16:75260334:A:G	a	g	0.8141	0.051	0.0963	0.014	5.562e-12	+++-+-++++	44.5	16.216	9	0.0625	23292	1748420	1771720	16	FALSE	BCAR1	-32153	AP
rs6564243	16	75262103	16:75262103:C:A	a	c	0.1728	0.0502	-0.0969	0.0142	7.8e-12	-----+----	48	17.317	9	0.04397	23292	1748420	1771720	16	FALSE	BCAR1	-33922	AP
rs11641896	16	75266281	16:75266281:C:T	t	c	0.1735	0.0514	-0.1029	0.0145	1.462e-12	---?-+----	52.7	16.912	8	0.03103	22465	1570950	1593420	16	FALSE	BCAR1	-38100	AP
rs11149811	16	75266810	16:75266810:G:C	c	g	0.1714	0.0509	-0.1026	0.0146	2.295e-12	---?-+----	54.6	17.624	8	0.02423	22465	1570950	1593420	16	FALSE	BCAR1	-38629	AP
rs497078	1	15440540	1:15440540:C:T	t	c	0.1217	0.0195	0.2415	0.0312	1.037e-14	???++?	0	0.012	1	0.9116	4505	572608	577113	1	FALSE	CTRC	-2098	CP
rs545634	1	15443607	1:15443607:A:G	a	g	0.1133	0.0078	0.1866	0.0221	3.351e-17	+?+++-	62.2	10.586	4	0.03163	9409	1450250	1459660	1	TRUE	CTRC	-5165	CP
rs16851653	1	15452618	1:15452618:A:G	a	g	0.1501	0.0646	0.1469	0.0213	5.264e-12	+?++++	17.3	4.835	4	0.3047	9409	1450250	1459660	1	FALSE	CTRC	3376	CP
rs74054722	1	15455579	1:15455579:C:T	t	c	0.8802	0.0116	-0.1488	0.0221	1.823e-11	-?----	16.7	4.801	4	0.3084	9409	1450250	1459660	1	FALSE	CELA2A	1149	CP
rs12562037	1	15456025	1:15456025:C:T	t	c	0.8709	0.0147	-0.1474	0.0214	5.972e-12	-?----	33.4	6.002	4	0.199	9409	1450250	1459660	1	FALSE	CELA2A	703	CP
rs201561799	1	15456622	1:15456622:CA:C	ca	c	0.9324	0.042	-0.2949	0.0483	1.017e-09	++--?+	42.2	6.919	4	0.1402	6839	1174540	1181380	1	FALSE	CELA2A	106	CP
rs2303195	1	15456727	1:15456727:T:C	t	c	0.1221	0.0131	0.1441	0.0218	4.086e-11	++++++	19.4	6.201	5	0.2872	9866	1627720	1637580	1	FALSE	CELA2A	1	CP
1:15460873	1	15460873	1:15460873:A:AT	a	at	0.9418	0.0362	-0.3147	0.0498	2.608e-10	++--?+	38.8	6.532	4	0.1628	6839	1174540	1181380	1	FALSE	CELA2A	-4145	CP
rs192552031	1	98938778	1:98938778:C:T	t	c	0.9916	0	-1.0859	0.1917	1.482e-08	???-??	0	0	0	1	1478	119427	120905	2	TRUE	PLPPR5	-48533	CP
rs13112140	4	39450504	4:39450504:A:G	a	g	0.3351	0.0621	-0.0878	0.0159	3.106e-08	------	0	3.393	5	0.6397	9866	1627720	1637580	3	FALSE	KLB	-43574	CP
rs10517522	4	39452170	4:39452170:G:A	a	g	0.665	0.0619	0.0868	0.0158	4.158e-08	++++++	0	3.441	5	0.6323	9866	1627720	1637580	3	FALSE	RPL9	417	CP
rs6855868	4	39452673	4:39452673:A:G	a	g	0.3358	0.0617	-0.0866	0.0158	3.94e-08	------	0	3.466	5	0.6286	9866	1627720	1637580	3	FALSE	RPL9	-86	CP
rs3775076	4	39460353	4:39460353:A:G	a	g	0.3625	0.0668	-0.0855	0.0156	4.343e-08	------	0	2.862	5	0.7212	9866	1627720	1637580	3	FALSE	LIAS	-1349	CP
rs13144464	4	39480042	4:39480042:C:T	t	c	0.6371	0.0647	0.0852	0.0156	4.828e-08	++++++	0	2.788	5	0.7326	9866	1627720	1637580	3	FALSE	LIAS	-21038	CP
rs11937734	4	39481228	4:39481228:G:A	a	g	0.6454	0.0665	0.0878	0.0158	2.5e-08	++++++	0	2.576	5	0.765	9866	1627720	1637580	3	FALSE	LIAS	-22224	CP
rs11941935	4	39481542	4:39481542:A:G	a	g	0.3548	0.0665	-0.0883	0.0158	2.238e-08	------	0	2.557	5	0.7679	9866	1627720	1637580	3	FALSE	LIAS	-22538	CP
rs12502015	4	39482252	4:39482252:T:C	t	c	0.3549	0.0654	-0.0876	0.0157	2.534e-08	------	0	2.55	5	0.7689	9866	1627720	1637580	3	FALSE	LIAS	-23248	CP
rs10025454	4	39485349	4:39485349:A:T	a	t	0.3514	0.0493	-0.0901	0.0156	7.873e-09	------	0	1.506	5	0.9124	9866	1627720	1637580	3	TRUE	LIAS	240	CP
rs11930163	4	39486393	4:39486393:A:G	a	g	0.3502	0.0653	-0.0893	0.0158	1.743e-08	------	0	3.081	5	0.6875	9866	1627720	1637580	3	FALSE	LIAS	1284	CP
rs115343810	5	147138130	5:147138130:G:A	a	g	0.9827	0.0043	-0.3512	0.0634	3.031e-08	-?-++-	43.9	7.131	4	0.1291	9409	1450250	1459660	4	FALSE	PPP2R2B	53346	CP
rs148849032	5	147225481	5:147225481:T:C	t	c	0.0117	0.002	0.5794	0.085	9.255e-12	-?+?-+	72.5	10.917	3	0.01218	7931	1330820	1338750	4	TRUE	STK32A	9482	CP
rs142623619	5	147350688	5:147350688:C:A	a	c	0.9758	0.0039	-0.419	0.0644	7.472e-11	-?-++?	0	1.813	3	0.6121	8802	1033140	1041940	5	FALSE	STK32A	-115725	CP
rs1581187667	5	147426000	5:147426000:A:ACCATCCATCCATCCAT	a	accatccatccatccat	0.0133	0.0009	0.7257	0.0799	1.061e-19	-?+???	63.6	2.744	1	0.09762	4297	460534	464831	5	FALSE	DPYSL3	-35192	CP
rs180922848	5	147435622	5:147435622:G:A	a	g	0.9872	0	-0.7539	0.0811	1.499e-20	??-???	0	0	0	1	3875	361641	365516	5	FALSE	DPYSL3	-44814	CP
rs181795469	5	147439270	5:147439270:A:G	a	g	0.0129	0.0009	0.7372	0.0806	5.632e-20	-?+???	59.2	2.448	1	0.1176	4297	460534	464831	5	FALSE	DPYSL3	-48462	CP
rs188992112	5	147526028	5:147526028:G:A	a	g	0.9871	0	-0.7665	0.0802	1.175e-21	??-???	0	0	0	1	3875	361641	365516	5	FALSE	DPYSL3	15960	CP
rs147839099	5	147654455	5:147654455:G:A	a	g	0.9567	0.0117	-0.2811	0.0455	6.525e-10	+?---?	4.3	3.134	3	0.3714	8802	1033140	1041940	5	FALSE	JAKMIP2	-69017	CP
rs186422168	5	147794397	5:147794397:T:C	t	c	0.0134	0.0008	0.7753	0.0778	2.242e-23	-?+???	55.9	2.268	1	0.132	4297	460534	464831	5	FALSE	JAKMIP2	11622	CP
rs76192346	5	147804339	5:147804339:G:A	a	g	0.986	0.0032	-0.7888	0.0548	6.466e-47	------	13.5	5.781	5	0.3281	9866	1627720	1637580	5	FALSE	SPINK1	20233	CP
rs559363229	5	147805265	5:147805265:T:C	t	c	0.0152	0.0018	0.7635	0.055	8.693e-44	+?++++	53.2	8.547	4	0.07349	9409	1450250	1459660	5	FALSE	SPINK1	19307	CP
rs145092089	5	147806670	5:147806670:G:T	t	g	0.9858	0.0031	-0.786	0.0545	3.415e-47	------	25.1	6.679	5	0.2457	9866	1627720	1637580	5	FALSE	SPINK1	17902	CP
rs140226647	5	147807668	5:147807668:C:T	t	c	0.9858	0.0031	-0.7829	0.0541	1.997e-47	------	28.9	7.029	5	0.2185	9866	1627720	1637580	5	FALSE	SPINK1	16904	CP
rs146437551	5	147808460	5:147808460:G:T	t	g	0.9858	0.0031	-0.7824	0.0541	2.149e-47	------	30.1	7.158	5	0.2092	9866	1627720	1637580	5	FALSE	SPINK1	16112	CP
rs77658106	5	147809858	5:147809858:T:A	a	t	0.9823	0.0105	-0.729	0.052	1.13e-44	------	69.8	16.57	5	0.005391	9866	1627720	1637580	5	FALSE	SPINK1	14714	CP
rs17107287	5	147813391	5:147813391:T:C	t	c	0.0136	0.0034	0.8146	0.0548	5.188e-50	++++++	0	4.767	5	0.445	9866	1627720	1637580	5	FALSE	SPINK1	11181	CP
rs17107294	5	147814680	5:147814680:G:T	t	g	0.9863	0.0034	-0.8122	0.0548	9.443e-50	------	0	4.245	5	0.5147	9866	1627720	1637580	5	FALSE	SPINK1	9892	CP
rs192858015	5	147815040	5:147815040:A:G	a	g	0.0155	0.0019	0.8504	0.0659	4.074e-38	+++??+	0	2.979	3	0.3949	5361	1055110	1060470	5	FALSE	SPINK1	9532	CP
rs192858015	5	147815040	5:147815040:G:A	a	g	0.0096	0.0023	0.7277	0.0986	1.567e-13	???++?	0	0.192	1	0.6615	4505	572608	577113	5	FALSE	SPINK1	9532	CP
rs145959667	5	147817967	5:147817967:A:G	a	g	0.0136	0.0034	0.8075	0.0543	4.304e-50	++++++	0	4.241	5	0.5153	9866	1627720	1637580	5	FALSE	SPINK1	6605	CP
rs17107296	5	147818851	5:147818851:C:A	a	c	0.9864	0.0034	-0.8096	0.0542	2.259e-50	------	0	4.684	5	0.4557	9866	1627720	1637580	5	FALSE	SPINK1	5721	CP
rs145479930	5	147819449	5:147819449:C:A	a	c	0.9864	0.0034	-0.807	0.0542	4.653e-50	------	1.7	5.085	5	0.4056	9866	1627720	1637580	5	FALSE	SPINK1	5123	CP
5:147824771	5	147824771	5:147824771:GAAAA:G	g	gaaaa	0.9865	0.0035	-0.807	0.0542	4.316e-50	------	0	4.036	5	0.5442	9866	1627720	1637580	5	FALSE	SPINK1	-199	CP
rs149882377	5	147825312	5:147825312:T:C	t	c	0.0135	0.0035	0.8071	0.0541	2.858e-50	++++++	0	4.234	5	0.5162	9866	1627720	1637580	5	FALSE	SPINK1	-740	CP
rs17107315	5	147828115	5:147828115:C:T	t	c	0.9864	0.0035	-0.7947	0.0537	1.737e-49	------	0	3.986	5	0.5514	9866	1627720	1637580	5	FALSE	SPINK1	-3543	CP
rs17107316	5	147829331	5:147829331:C:T	t	c	0.9866	0.0035	-0.8173	0.0542	2.46e-51	------	45.3	9.132	5	0.1039	9866	1627720	1637580	5	FALSE	SPINK1	-4759	CP
rs17107318	5	147829667	5:147829667:G:A	a	g	0.9866	0.0035	-0.8199	0.0543	1.772e-51	------	44.5	9.013	5	0.1086	9866	1627720	1637580	5	FALSE	SPINK1	-5095	CP
rs148276928	5	147833667	5:147833667:C:T	t	c	0.9866	0.0036	-0.824	0.0545	1.404e-51	------	43.1	8.787	5	0.1179	9866	1627720	1637580	5	FALSE	SPINK1	1996	CP
rs142703147	5	147835718	5:147835718:A:C	a	c	0.0134	0.0036	0.8274	0.0546	8.738e-52	++++++	42.7	8.727	5	0.1205	9866	1627720	1637580	5	FALSE	SPINK1	4047	CP
rs148911734	5	147838808	5:147838808:T:C	t	c	0.0133	0.0037	0.8424	0.0555	4.34e-52	++++++	39.9	8.325	5	0.1392	9866	1627720	1637580	5	FALSE	SPINK1	7137	CP
rs142684029	5	147839503	5:147839503:A:T	a	t	0.0133	0.0037	0.8425	0.0555	4.208e-52	++++++	39.9	8.325	5	0.1392	9866	1627720	1637580	5	TRUE	SPINK1	7832	CP
rs185660726	5	147842697	5:147842697:A:G	a	g	0.0133	0.0038	0.8447	0.0558	7.52e-52	++++++	40	8.338	5	0.1386	9866	1627720	1637580	5	FALSE	SPINK1	11026	CP
rs150261364	5	147844389	5:147844389:T:C	t	c	0.0133	0.0038	0.8428	0.0558	1.349e-51	++++++	37.9	8.055	5	0.1532	9866	1627720	1637580	5	FALSE	SPINK1	12718	CP
rs142120065	5	147845072	5:147845072:A:G	a	g	0.0133	0.0038	0.8437	0.0558	1.119e-51	++++++	38.4	8.121	5	0.1497	9866	1627720	1637580	5	FALSE	SPINK1	13401	CP
rs142281266	5	147846662	5:147846662:C:T	t	c	0.9867	0.0038	-0.8437	0.0558	1.109e-51	------	38.8	8.169	5	0.1471	9866	1627720	1637580	5	FALSE	SPINK1	14991	CP
rs142287495	5	147849699	5:147849699:T:G	t	g	0.0133	0.0038	0.8444	0.0558	1.175e-51	++++++	38.8	8.167	5	0.1473	9866	1627720	1637580	5	FALSE	SPINK1	18028	CP
rs138376207	5	147850088	5:147850088:A:G	a	g	0.0134	0.0038	0.8445	0.0559	1.65e-51	++++++	38.6	8.148	5	0.1483	9866	1627720	1637580	5	FALSE	SPINK1	18417	CP
rs10035432	5	147855193	5:147855193:A:G	a	g	0.1674	0.0495	0.1197	0.0201	2.707e-09	+-++++	68.8	16.033	5	0.006751	9866	1627720	1637580	5	FALSE	SCGB3A2	15489	CP
rs138251740	5	147855233	5:147855233:G:A	a	g	0.9868	0.0039	-0.8471	0.0563	3.895e-51	------	42.5	8.689	5	0.1221	9866	1627720	1637580	5	FALSE	SCGB3A2	15449	CP
rs116743228	5	147855832	5:147855832:C:T	t	c	0.9596	0.0073	-0.3594	0.0369	1.931e-22	-?----	33.6	6.021	4	0.1976	9409	1450250	1459660	5	FALSE	SCGB3A2	14850	CP
rs1278097720	5	147870689	5:147870689:A:T	a	t	0.0009	0	1.8763	0.3345	2.03e-08	??+???	0	0	0	1	3875	361641	365516	5	FALSE	SCGB3A2	-7	CP
rs145143497	5	147876003	5:147876003:A:G	a	g	0.0028	0.0007	1.2939	0.2094	6.48e-10	+??+++	40.3	5.027	3	0.1698	5534	1088610	1094140	5	FALSE	SCGB3A2	-5321	CP
rs191041365	5	147887437	5:147887437:T:C	t	c	0.02	0.0053	0.4274	0.0573	8.693e-14	+?++--	83.7	24.574	4	6.127e-05	9409	1450250	1459660	5	FALSE	C5orf46	-6711	CP
rs565671646	5	147890522	5:147890522:T:C	t	c	0.0011	0.0004	1.7408	0.287	1.322e-09	+?+?++	0	2.881	3	0.4104	7931	1330820	1338750	5	FALSE	C5orf46	-9796	CP
rs918093244	5	148368796	5:148368796:A:G	a	g	0.0131	0	0.7014	0.0814	6.786e-18	??+???	0	0	0	1	3875	361641	365516	6	TRUE	FBXO38	15139	CP
rs564335467	5	148472707	5:148472707:T:C	t	c	0.0133	0	0.6954	0.0811	1.018e-17	??+???	0	0	0	1	3875	361641	365516	6	FALSE	HTR4	-21675	CP
rs17640347	5	148774375	5:148774375:A:G	a	g	0.0222	0.005	0.3763	0.063	2.373e-09	+?+--?	42.7	5.236	3	0.1553	8802	1033140	1041940	6	FALSE	ADRB2	52236	CP
rs183003325	5	148806268	5:148806268:T:G	t	g	0.0122	0.0024	0.4759	0.0791	1.792e-09	-?+--?	72.6	10.948	3	0.01201	8802	1033140	1041940	6	FALSE	ADRB2	20343	CP
rs9270713	6	32599604	6:32599604:A:G	a	g	0.5824	0.0914	0.1068	0.0187	1.165e-08	??++++	46.7	5.626	3	0.1313	8987	1351360	1360340	7	TRUE	HLA-DRB1	9756	CP
rs9271375	6	32619290	6:32619290:A:G	a	g	0.4403	0.035	0.0849	0.0155	4.617e-08	?-++++	47.7	7.644	4	0.1055	9444	1528830	1538270	7	FALSE	HLA-DQA1	8889	CP
rs183668665	7	116914406	7:116914406:G:A	a	g	0.9981	0.0005	-1.0017	0.1808	3.02e-08	??-?-?	0	0.401	1	0.5264	6902	814822	821724	8	TRUE	CAPZA2	-103336	CP
rs1801178	7	117559590	7:117559590:A:ATCT	a	atct	0.0089	0.0063	0.6655	0.1184	1.92e-08	+?+??+	0	1.515	2	0.469	4904	877640	882544	9	TRUE	CFTR	-272470	CP
rs1371572526	7	142558999	7:142558999:T:C	t	c	0.0659	0.007	0.2329	0.0426	4.441e-08	+?+???	42.5	1.74	1	0.1871	4297	460534	464831	10	FALSE	TRBV12-3	1424	CP
rs139810160	7	142652401	7:142652401:A:G	a	g	0.0506	0.0147	0.2229	0.0375	2.705e-09	+?++++	0	1.384	4	0.847	9409	1450250	1459660	10	FALSE	TRBV24-1	4300	CP
rs117220554	7	142712910	7:142712910:T:G	t	g	0.0316	0.0108	0.2627	0.0463	1.377e-08	-?++++	0	1.918	4	0.7509	9409	1450250	1459660	10	FALSE	TRBV27	2436	CP
rs78368644	7	142722220	7:142722220:T:C	t	c	0.0491	0.0144	0.2201	0.0367	2.005e-09	+?++++	0	1.207	4	0.877	9409	1450250	1459660	10	FALSE	TRBV28	1060	CP
rs6953502	7	142723525	7:142723525:T:C	t	c	0.5231	0.0654	0.095	0.0148	1.34e-10	++++++	0	2.496	5	0.7771	9866	1627720	1637580	10	FALSE	TRBV28	2365	CP
rs62470637	7	142725477	7:142725477:G:T	t	g	0.4986	0.1195	-0.0985	0.0151	6.098e-11	------	0	2.001	5	0.849	9866	1627720	1637580	10	FALSE	TRBV28	4317	CP
rs4726574	7	142725898	7:142725898:T:C	t	c	0.5247	0.0663	0.0958	0.0147	7.985e-11	++++++	0	1.934	5	0.8582	9866	1627720	1637580	10	FALSE	TRBV28	4738	CP
rs6959895	7	142727107	7:142727107:C:T	t	c	0.4963	0.1203	-0.0977	0.0149	6.004e-11	------	0	1.893	5	0.8638	9866	1627720	1637580	10	FALSE	TRBV28	5947	CP
rs7810050	7	142727838	7:142727838:A:G	a	g	0.6093	0.0011	0.1494	0.0225	3.428e-11	+?+???	0	0.057	1	0.8108	4297	460534	464831	10	FALSE	TRBV28	6678	CP
rs200074625	7	142729856	7:142729856:G:GA	g	ga	0.5193	0.0727	0.1608	0.0202	1.571e-15	+??+++	0	0.161	3	0.9837	5534	1088610	1094140	10	FALSE	TRBV28	8696	CP
rs10447734	7	142732559	7:142732559:G:A	a	g	0.4589	0.1098	-0.1565	0.0151	2.606e-25	------	0	2.519	5	0.7736	9866	1627720	1637580	10	FALSE	TRBV29-1	7647	CP
rs2187629	7	142737182	7:142737182:T:C	t	c	0.5537	0.086	0.1587	0.015	3.261e-26	++++++	0	2.467	5	0.7815	9866	1627720	1637580	10	FALSE	TRBV29-1	3024	CP
rs10282054	7	142738606	7:142738606:G:A	a	g	0.4116	0.0899	-0.1495	0.0204	2.174e-13	---??-	0	0.719	3	0.8688	5361	1055110	1060470	10	FALSE	TRBV29-1	1600	CP
rs10081173	7	142739467	7:142739467:G:A	a	g	0.3873	0.0061	-0.154	0.0211	3.079e-13	-?-??-	0	0.138	2	0.9335	4904	877640	882544	10	FALSE	TRBV29-1	739	CP
rs1964986	7	142739784	7:142739784:C:A	a	c	0.3854	0.004	-0.1537	0.0226	1.063e-11	-?-???	0	0.144	1	0.7045	4297	460534	464831	10	FALSE	TRBV29-1	422	CP
rs1964987	7	142739789	7:142739789:G:A	a	g	0.3854	0.004	-0.1537	0.0226	1.055e-11	-?-???	0	0.146	1	0.702	4297	460534	464831	10	FALSE	TRBV29-1	417	CP
rs201198343	7	142740352	7:142740352:G:GGGTGGAAA	g	gggtggaaa	0.5804	0.0897	0.1506	0.0203	1.202e-13	+++??+	0	0.858	3	0.8356	5361	1055110	1060470	10	FALSE	TRBV29-1	-146	CP
rs10081384	7	142741454	7:142741454:T:C	t	c	0.554	0.0854	0.1583	0.015	4.162e-26	++++++	0	2.163	5	0.8262	9866	1627720	1637580	10	FALSE	TRBV29-1	560	CP
rs34708921	7	142742708	7:142742708:C:T	t	c	0.4665	0.1342	-0.1481	0.0154	5.221e-22	------	0	0.915	5	0.9691	9866	1627720	1637580	10	FALSE	TRBV29-1	1814	CP
rs60095957	7	142742709	7:142742709:A:G	a	g	0.4764	0.111	0.1292	0.0151	1.058e-17	++++++	0	0.633	5	0.9864	9866	1627720	1637580	10	FALSE	TRBV29-1	1815	CP
rs1563252553	7	142744650	7:142744650:CATATT:C	catatt	c	0.6146	0.004	0.1547	0.0226	7.751e-12	+?+???	0	0.268	1	0.6046	4297	460534	464831	10	FALSE	TRBV29-1	3756	CP
rs3857775	7	142744971	7:142744971:G:C	c	g	0.4465	0.0861	-0.1587	0.015	2.999e-26	------	0	2.299	5	0.8064	9866	1627720	1637580	10	FALSE	TRBV29-1	4077	CP
rs2367343	7	142745927	7:142745927:C:T	t	c	0.4464	0.0861	-0.1588	0.015	2.785e-26	------	0	2.337	5	0.8009	9866	1627720	1637580	10	FALSE	PRSS1	3541	CP
rs4527797	7	142745937	7:142745937:G:C	c	g	0.4118	0.0903	-0.1497	0.0204	2.032e-13	---??-	0	0.678	3	0.8785	5361	1055110	1060470	10	FALSE	PRSS1	3531	CP
rs199900724	7	142746172	7:142746172:A:AAG	a	aag	0.5807	0.0901	0.1519	0.0203	7.499e-14	+++??+	0	0.896	3	0.8265	5361	1055110	1060470	10	FALSE	PRSS1	3296	CP
rs10246334	7	142746706	7:142746706:T:G	t	g	0.5535	0.0863	0.1582	0.015	4.274e-26	++++++	0	2.691	5	0.7474	9866	1627720	1637580	10	FALSE	PRSS1	2762	CP
rs117046683	7	142746803	7:142746803:A:C	a	c	0.5529	0.087	0.1601	0.015	1.408e-26	++++++	0	2.45	5	0.784	9866	1627720	1637580	10	TRUE	PRSS1	2665	CP
rs11761222	7	142746804	7:142746804:C:A	a	c	0.4467	0.0868	-0.1597	0.015	1.656e-26	------	0	2.483	5	0.779	9866	1627720	1637580	10	FALSE	PRSS1	2664	CP
rs4726575	7	142747017	7:142747017:G:T	t	g	0.4459	0.087	-0.159	0.015	2.559e-26	------	0	2.519	5	0.7737	9866	1627720	1637580	10	FALSE	PRSS1	2451	CP
rs3757378	7	142747676	7:142747676:G:A	a	g	0.3789	0.0021	-0.1401	0.0227	6.54e-10	-?-???	0	0.26	1	0.6102	4297	460534	464831	10	FALSE	PRSS1	1792	CP
rs3757377	7	142747687	7:142747687:C:T	t	c	0.3789	0.0022	-0.1402	0.0227	6.333e-10	-?-???	0	0.263	1	0.6084	4297	460534	464831	10	FALSE	PRSS1	1781	CP
rs9969188	7	142748102	7:142748102:G:A	a	g	0.4484	0.0763	-0.1542	0.0148	2.19e-25	------	14.4	5.844	5	0.3217	9866	1627720	1637580	10	FALSE	PRSS1	1366	CP
rs10273639	7	142749077	7:142749077:C:T	t	c	0.4514	0.0811	-0.1575	0.0148	1.975e-26	------	34.6	7.643	5	0.177	9866	1627720	1637580	10	FALSE	PRSS1	391	CP
rs4726576	7	142749281	7:142749281:C:A	a	c	0.4743	0.0816	-0.1664	0.019	2.107e-18	--?---	12.5	4.573	4	0.334	5991	1266080	1272070	10	FALSE	PRSS1	187	CP
rs3857776	7	142751439	7:142751439:T:C	t	c	0.5349	0.0579	0.1717	0.0196	2.065e-18	+??+++	33.1	4.483	3	0.2138	5534	1088610	1094140	10	FALSE	PRSS1	-1971	CP
rs6666	7	142752462	7:142752462:C:T	t	c	0.4823	0.0875	-0.1676	0.019	1.101e-18	--?---	22.2	5.14	4	0.2733	5991	1266080	1272070	10	FALSE	PRSS1	-2994	CP
rs6667	7	142753014	7:142753014:C:T	t	c	0.4472	0.0792	-0.1549	0.0147	5.41e-26	------	26.3	6.783	5	0.2373	9866	1627720	1637580	10	FALSE	PRSS1	-3546	CP
rs10231771	7	142753427	7:142753427:C:T	t	c	0.4879	0.0929	-0.168	0.019	9.839e-19	--?---	26.5	5.443	4	0.2448	5991	1266080	1272070	10	FALSE	PRSS1	351	CP
rs1811091	7	142753697	7:142753697:G:A	a	g	0.3973	0.0015	-0.1357	0.0224	1.471e-09	-?-???	0	0.012	1	0.9137	4297	460534	464831	10	FALSE	PRSS1	621	CP
rs4726577	7	142754822	7:142754822:G:C	c	g	0.4875	0.0934	-0.1671	0.019	1.661e-18	--?---	24.8	5.322	4	0.2558	5991	1266080	1272070	10	FALSE	PRSS1	1746	CP
rs10258394	7	142755456	7:142755456:C:T	t	c	0.4984	0.0921	0.1756	0.0222	2.275e-15	???++?	73.3	3.744	1	0.05299	4505	572608	577113	10	FALSE	PRSS1	2380	CP
rs2855972	7	142756070	7:142756070:A:C	a	c	0.5487	0.0807	0.1577	0.0148	2.112e-26	++++++	41.4	8.533	5	0.1292	9866	1627720	1637580	10	FALSE	PRSS1	2994	CP
rs13246726	7	142758495	7:142758495:T:G	t	g	0.4947	0.1187	0.1319	0.0195	1.384e-11	++?+++	0	2.45	4	0.6536	5991	1266080	1272070	10	FALSE	PRSS2	1903	CP
rs35031873	7	142758607	7:142758607:C:A	a	c	0.5139	0.1604	-0.1386	0.0202	6.121e-12	--?---	0	1.535	4	0.8204	5991	1266080	1272070	10	FALSE	PRSS2	1791	CP
rs55833042	7	142758924	7:142758924:A:C	a	c	0.4863	0.1604	0.1382	0.0202	6.906e-12	++?+++	0	1.533	4	0.8207	5991	1266080	1272070	10	FALSE	PRSS2	1474	CP
rs13230029	7	142759369	7:142759369:C:G	c	g	0.4862	0.1604	0.1371	0.0201	9.89e-12	++?+++	0	1.644	4	0.8009	5991	1266080	1272070	10	FALSE	PRSS2	1029	CP
rs13230134	7	142759417	7:142759417:C:G	c	g	0.4862	0.1604	0.1371	0.0201	9.879e-12	++?+++	0	1.664	4	0.7972	5991	1266080	1272070	10	FALSE	PRSS2	981	CP
rs28706856	7	142759494	7:142759494:A:G	a	g	0.6051	0.0081	0.1446	0.0225	1.254e-10	+?+???	0	0.311	1	0.577	4297	460534	464831	10	FALSE	PRSS2	904	CP
rs13225332	7	142761342	7:142761342:G:A	a	g	0.4218	0.0856	-0.1412	0.0202	2.839e-12	---??-	0	1.211	3	0.7503	5361	1055110	1060470	10	FALSE	PRSS2	-944	CP
rs11765409	7	142761494	7:142761494:T:C	t	c	0.5375	0.1362	0.1382	0.0154	2.197e-19	++++++	0	1.631	5	0.8975	9866	1627720	1637580	10	FALSE	PRSS2	-1096	CP
rs12534573	7	142762088	7:142762088:T:C	t	c	0.4867	0.1606	0.1369	0.0201	1.046e-11	++?+++	0	1.639	4	0.8017	5991	1266080	1272070	10	FALSE	PRSS2	-1690	CP
rs12534595	7	142762093	7:142762093:G:C	c	g	0.5132	0.1607	-0.1368	0.0201	1.084e-11	--?---	0	1.632	4	0.8031	5991	1266080	1272070	10	FALSE	PRSS2	-1695	CP
rs146568288	7	142762098	7:142762098:T:C	t	c	0.0086	0.0023	-0.6919	0.1098	2.981e-10	-?----	0	3.694	4	0.449	9409	1450250	1459660	10	FALSE	PRSS2	-1700	CP
rs4726580	7	142762217	7:142762217:C:T	t	c	0.5137	0.1605	-0.1372	0.0201	9.493e-12	--?---	0	1.65	4	0.7998	5991	1266080	1272070	10	FALSE	PRSS2	-1819	CP
rs11769872	7	142762441	7:142762441:C:T	t	c	0.5135	0.1605	-0.1374	0.0201	8.961e-12	--?---	0	1.659	4	0.7982	5991	1266080	1272070	10	FALSE	PRSS2	-2043	CP
rs11770572	7	142762515	7:142762515:C:T	t	c	0.5135	0.1605	-0.1371	0.0201	9.914e-12	--?---	0	1.643	4	0.8011	5991	1266080	1272070	10	FALSE	PRSS2	-2117	CP
rs3752404	7	142762725	7:142762725:A:G	a	g	0.5788	0.0849	0.1413	0.0202	2.744e-12	+++??+	0	1.193	3	0.7548	5361	1055110	1060470	10	FALSE	PRSS2	-2327	CP
rs10952531	7	142762842	7:142762842:C:G	c	g	0.5392	0.1367	0.1373	0.0152	2.201e-19	++++++	0	1.702	5	0.8886	9866	1627720	1637580	10	FALSE	PRSS2	-2444	CP
rs56225909	7	142763495	7:142763495:A:G	a	g	0.5371	0.1362	0.1386	0.0154	1.756e-19	++++++	0	1.674	5	0.8922	9866	1627720	1637580	10	FALSE	PRSS2	-3097	CP
rs4726581	7	142764590	7:142764590:T:C	t	c	0.5374	0.1362	0.1383	0.0154	2.231e-19	++++++	0	1.677	5	0.8918	9866	1627720	1637580	10	FALSE	PRSS2	-4192	CP
rs4726582	7	142764751	7:142764751:A:T	a	t	0.5374	0.1362	0.1386	0.0154	1.843e-19	++++++	0	1.785	5	0.878	9866	1627720	1637580	10	FALSE	PRSS2	-4353	CP
rs4726583	7	142764755	7:142764755:A:T	a	t	0.5374	0.1362	0.1386	0.0154	1.838e-19	++++++	0	1.786	5	0.8779	9866	1627720	1637580	10	FALSE	PRSS2	-4357	CP
rs4726585	7	142765189	7:142765189:T:G	t	g	0.5779	0.0856	0.1412	0.0202	2.849e-12	+++??+	0	1.223	3	0.7475	5361	1055110	1060470	10	FALSE	PRSS2	-4791	CP
rs4726586	7	142765191	7:142765191:T:A	a	t	0.4228	0.0854	-0.1399	0.0202	4.579e-12	---??-	0	1.221	3	0.7481	5361	1055110	1060470	10	FALSE	PRSS2	-4793	CP
rs34500324	7	142765247	7:142765247:T:C	t	c	0.5373	0.136	0.1385	0.0154	1.892e-19	++++++	0	1.811	5	0.8746	9866	1627720	1637580	10	FALSE	PRSS2	-4849	CP
rs4726587	7	142765270	7:142765270:C:A	a	c	0.4625	0.1283	-0.1336	0.0152	1.862e-18	------	0	4.297	5	0.5074	9866	1627720	1637580	10	FALSE	PRSS2	-4872	CP
rs4726588	7	142765339	7:142765339:T:C	t	c	0.5373	0.136	0.139	0.0154	1.415e-19	++++++	0	1.748	5	0.8828	9866	1627720	1637580	10	FALSE	PRSS2	-4941	CP
rs1799530724	7	142765565	7:142765565:AT:A	a	at	0.4221	0.0858	-0.1413	0.0202	2.75e-12	---??-	0	1.266	3	0.7372	5361	1055110	1060470	10	FALSE	PRSS2	-5167	CP
rs13229600	7	142765588	7:142765588:G:C	c	g	0.3954	0.0084	-0.1438	0.0225	1.536e-10	-?-???	0	0.454	1	0.5005	4297	460534	464831	10	FALSE	PRSS2	-5190	CP
rs13229701	7	142765615	7:142765615:T:C	t	c	0.5375	0.1361	0.1392	0.0154	1.288e-19	++++++	0	1.765	5	0.8806	9866	1627720	1637580	10	FALSE	PRSS2	-5217	CP
rs13228878	7	142765617	7:142765617:A:G	a	g	0.6049	0.0086	0.1455	0.0225	9.482e-11	+?+???	0	0.428	1	0.5131	4297	460534	464831	10	FALSE	PRSS2	-5219	CP
rs2367484	7	142766103	7:142766103:A:G	a	g	0.5366	0.1348	0.1398	0.0153	6.767e-20	++++++	0	1.531	5	0.9095	9866	1627720	1637580	10	FALSE	PRSS2	-5705	CP
rs2886990	7	142766134	7:142766134:T:C	t	c	0.4864	0.1604	0.1381	0.0201	7.049e-12	++?+++	0	1.748	4	0.782	5991	1266080	1272070	10	FALSE	PRSS2	-5736	CP
rs10952532	7	142767091	7:142767091:T:C	t	c	0.6049	0.0086	0.1441	0.0225	1.419e-10	+?+???	0	0.287	1	0.5921	4297	460534	464831	10	FALSE	PRSS2	-6693	CP
rs2855981	7	142768623	7:142768623:C:A	a	c	0.4015	0.0066	-0.1398	0.0224	4.346e-10	-?-???	0	0.237	1	0.6267	4297	460534	464831	10	FALSE	PRSS2	-8225	CP
rs2855983	7	142770582	7:142770582:G:A	a	g	0.4001	0.0068	-0.142	0.0224	2.382e-10	-?-???	0	0.581	1	0.4459	4297	460534	464831	10	FALSE	PRSS2	-10184	CP
rs61734659	7	142774035	7:142774035:A:G	a	g	0.0328	0.0038	-0.5142	0.0713	5.31e-13	-?-???	0	0.682	1	0.4088	4297	460534	464831	10	FALSE	PRSS2	-13637	CP
rs2855985	7	142774654	7:142774654:C:A	a	c	0.3994	0.0057	-0.1408	0.0224	3.28e-10	-?-???	0	0.169	1	0.6809	4297	460534	464831	10	FALSE	PRSS2	90	CP
rs2014445	7	142776421	7:142776421:T:A	a	t	0.398	0.0058	-0.1423	0.0224	2.234e-10	-?-???	0	0.293	1	0.5884	4297	460534	464831	10	FALSE	PRSS2	1857	CP
rs2734217	7	142776778	7:142776778:C:A	a	c	0.3993	0.0056	-0.1412	0.0224	2.929e-10	-?-???	0	0.145	1	0.7029	4297	460534	464831	10	FALSE	PRSS2	2214	CP
rs13242405	7	142776921	7:142776921:C:T	t	c	0.3995	0.0053	-0.1402	0.0224	3.861e-10	-?-???	0	0.244	1	0.6214	4297	460534	464831	10	FALSE	PRSS2	2357	CP
rs2734218	7	142778093	7:142778093:A:C	a	c	0.6007	0.0054	0.1411	0.0224	2.958e-10	+?+???	0	0.228	1	0.633	4297	460534	464831	10	FALSE	PRSS2	3529	CP
rs2734219	7	142778351	7:142778351:A:G	a	g	0.6007	0.0054	0.1415	0.0224	2.63e-10	+?+???	0	0.305	1	0.581	4297	460534	464831	10	FALSE	PRSS2	3787	CP
rs2734221	7	142779536	7:142779536:G:A	a	g	0.4402	0.0677	-0.1379	0.016	5.79e-18	-?---?	78.2	13.738	3	0.003285	8802	1033140	1041940	10	FALSE	PRSS2	4972	CP
rs2855990	7	142779935	7:142779935:T:C	t	c	0.5397	0.0181	0.1213	0.0155	4.264e-15	+?+++?	0	0.48	3	0.9232	8802	1033140	1041940	10	FALSE	PRSS2	5371	CP
rs2734222	7	142780026	7:142780026:C:T	t	c	0.4605	0.0184	-0.121	0.0154	4.683e-15	-?---?	0	0.499	3	0.9191	8802	1033140	1041940	10	FALSE	PRSS2	5462	CP
rs150176211	7	142780235	7:142780235:A:G	a	g	0.0208	0.0068	-0.5874	0.0766	1.813e-14	-?---?	0	1.315	3	0.7255	8802	1033140	1041940	10	FALSE	PRSS2	5671	CP
rs2734223	7	142780336	7:142780336:A:G	a	g	0.5123	0.0525	0.1224	0.0154	1.772e-15	+?+++?	0	1.143	3	0.7666	8802	1033140	1041940	10	FALSE	PRSS2	5772	CP
rs2734224	7	142780878	7:142780878:G:A	a	g	0.4837	0.0632	-0.1197	0.0153	4.344e-15	-?---?	0	1.454	3	0.693	8802	1033140	1041940	10	FALSE	TRBD1	5335	CP
rs3114489	7	142781595	7:142781595:G:A	a	g	0.5028	0.0983	-0.1062	0.0148	7.525e-13	------	0	1.523	5	0.9103	9866	1627720	1637580	10	FALSE	TRBD1	4618	CP
rs3114488	7	142782059	7:142782059:T:C	t	c	0.4969	0.0995	0.1062	0.0148	7.698e-13	++++++	0	1.417	5	0.9224	9866	1627720	1637580	10	FALSE	TRBD1	4154	CP
rs3134901	7	142782063	7:142782063:T:G	t	g	0.5177	0.0591	0.1126	0.0146	1.236e-14	++++++	0	1.041	5	0.9592	9866	1627720	1637580	10	FALSE	TRBD1	4150	CP
rs2367486	7	142784320	7:142784320:G:A	a	g	0.483	0.0612	-0.1116	0.0146	2.127e-14	------	0	0.895	5	0.9706	9866	1627720	1637580	10	FALSE	TRBD1	1893	CP
rs3114486	7	142785121	7:142785121:C:T	t	c	0.4357	0.0841	-0.1193	0.0151	3.244e-15	------	61.4	12.956	5	0.0238	9866	1627720	1637580	10	FALSE	TRBD1	1092	CP
rs3134902	7	142785320	7:142785320:T:G	t	g	0.4956	0.0985	0.1051	0.0148	1.394e-12	++++++	0	1.876	5	0.866	9866	1627720	1637580	10	FALSE	TRBD1	893	CP
rs145721237	7	142785767	7:142785767:T:C	t	c	0.0606	0.0233	0.1894	0.0347	4.938e-08	+-++++	13.9	5.809	5	0.3253	9866	1627720	1637580	10	FALSE	TRBD1	446	CP
rs6961499	7	142795717	7:142795717:G:A	a	g	0.4471	0.0086	-0.128	0.022	6.043e-09	-?-???	0	0.204	1	0.6517	4297	460534	464831	10	FALSE	TRBJ2-1	648	CP
rs2071361	7	142796922	7:142796922:G:C	c	g	0.4582	0.089	-0.1314	0.0151	3.449e-18	------	62.1	13.188	5	0.02168	9866	1627720	1637580	10	FALSE	TRBJ2-3	27	CP
rs56352733	7	142797624	7:142797624:A:G	a	g	0.5527	0.0707	0.1187	0.015	2.346e-15	++++++	57	11.64	5	0.04007	9866	1627720	1637580	10	FALSE	TRBJ2-7	122	CP
rs11520897	7	142799398	7:142799398:T:A	a	t	0.4794	0.0894	-0.0871	0.0149	4.781e-09	------	0	2.82	5	0.7277	9866	1627720	1637580	10	FALSE	TRBC2	1643	CP
rs1800907	7	142800425	7:142800425:C:T	t	c	0.4779	0.0909	-0.1052	0.0153	5.754e-12	------	67.5	15.364	5	0.008916	9866	1627720	1637580	10	FALSE	TRBC2	616	CP
rs1799886	7	142800839	7:142800839:C:T	t	c	0.5605	0.048	-0.0847	0.0151	2.201e-08	------	0	4.005	5	0.5487	9866	1627720	1637580	10	FALSE	TRBC2	202	CP
rs12540839	7	142813350	7:142813350:A:G	a	g	0.0378	0.0126	0.2507	0.0442	1.418e-08	-?++++	36.4	6.288	4	0.1786	9409	1450250	1459660	10	FALSE	TRBV30	-764	CP
rs181026312	7	142842271	7:142842271:C:T	t	c	0.9814	0.0034	0.5522	0.0959	8.537e-09	+?+?++	0	0.898	3	0.8259	7931	1330820	1338750	10	FALSE	EPHB6	12790	CP
rs117770045	7	142842944	7:142842944:T:C	t	c	0.037	0.012	0.2429	0.0414	4.628e-09	-?++++	39.2	6.574	4	0.1602	9409	1450250	1459660	10	FALSE	EPHB6	12117	CP
rs4987704	7	142874551	7:142874551:A:G	a	g	0.0983	0.0149	0.2006	0.0263	2.662e-14	+?++++	0	2.838	4	0.5853	9409	1450250	1459660	10	FALSE	TRPV6	-3343	CP
rs4987703	7	142874710	7:142874710:T:C	t	c	0.0077	0.0024	-0.6867	0.1175	5.162e-09	-?----	0	3.966	4	0.4106	9409	1450250	1459660	10	FALSE	TRPV6	-3502	CP
rs12532408	7	142916804	7:142916804:A:G	a	g	0.0494	0.0139	0.2143	0.0372	8.773e-09	-?++++	18.5	4.908	4	0.2968	9409	1450250	1459660	10	FALSE	TRPV5	-8703	CP
rs4252424	7	142927238	7:142927238:A:G	a	g	0.1899	0.0397	0.1213	0.0192	2.609e-10	++++++	35.3	7.725	5	0.1721	9866	1627720	1637580	10	FALSE	TRPV5	-19137	CP
7:142927938	7	142927938	7:142927938:C:CT	ct	c	0.81	0.0397	-0.1214	0.0192	2.529e-10	------	37.1	7.945	5	0.1593	9866	1627720	1637580	10	FALSE	TRPV5	-19837	CP
rs4252530	7	142932685	7:142932685:C:T	t	c	0.9632	0.0127	-0.2643	0.0435	1.204e-09	+?----	47.3	7.595	4	0.1076	9409	1450250	1459660	10	FALSE	TRPV5	-24584	CP
rs8176059	7	142954267	7:142954267:A:G	a	g	0.0081	0.0027	-0.6324	0.1115	1.407e-08	-?-+--	32.9	5.962	4	0.202	9409	1450250	1459660	10	FALSE	KEL	-13153	CP
rs77940133	7	142967579	7:142967579:C:G	c	g	0.0296	0.0099	0.3018	0.0488	6.085e-10	+?++++	23.9	5.259	4	0.2617	9409	1450250	1459660	10	FALSE	KEL	5216	CP
rs77948535	7	142986924	7:142986924:A:C	a	c	0.0298	0.01	0.2916	0.0481	1.366e-09	+?++++	24.9	5.325	4	0.2556	9409	1450250	1459660	10	FALSE	KEL	24561	CP
rs149884636	7	143041505	7:143041505:A:G	a	g	0.0084	0.0028	-0.6749	0.114	3.249e-09	-?----	0	2.921	4	0.5712	9409	1450250	1459660	10	FALSE	OR6V1	10815	CP
rs139651501	7	143061814	7:143061814:T:C	t	c	0.0302	0.0099	0.305	0.0492	5.616e-10	+?++++	43.7	7.102	4	0.1306	9409	1450250	1459660	10	FALSE	OR6V1	8467	CP
rs74746719	7	143176622	7:143176622:T:C	t	c	0.0304	0.0102	0.3054	0.0488	3.782e-10	-?++++	60	10.006	4	0.04033	9409	1450250	1459660	10	FALSE	TAS2R39	6797	CP
rs78669493	7	143261820	7:143261820:A:G	a	g	0.0302	0.0093	0.2971	0.048	6.097e-10	-?++++	53.5	8.595	4	0.07207	9409	1450250	1459660	11	TRUE	GSTK1	-17727	CP
rs12535666	7	143281237	7:143281237:C:T	t	c	0.9699	0.0093	-0.2972	0.0481	6.718e-10	+?----	53.3	8.568	4	0.07285	9409	1450250	1459660	11	FALSE	TMEM139	-1280	CP
rs9630085	10	93573306	10:93573306:G:A	a	g	0.7081	0.1404	-0.0949	0.0166	1.107e-08	+-----	0	4.45	5	0.4865	9866	1627720	1637580	12	TRUE	FFAR4	-6641	CP
rs12243124	10	93578182	10:93578182:C:T	t	c	0.6969	0.1369	-0.0916	0.0167	4.159e-08	+-----	0	2.791	5	0.7322	9866	1627720	1637580	12	FALSE	FFAR4	-11517	CP
rs11066015	12	111730205	12:111730205:A:G	a	g	0.2432	0.0253	-0.4493	0.0792	1.424e-08	?-+???	0	0.896	1	0.3437	4332	539112	543444	13	TRUE	ACAD10	-44152	CP
rs4646776	12	111792215	12:111792215:C:G	c	g	0.2435	0.0256	-0.4485	0.0792	1.492e-08	?-+???	0.8	1.008	1	0.3154	4332	539112	543444	13	FALSE	ALDH2	-25328	CP
rs671	12	111803962	12:111803962:A:G	a	g	0.2425	0.0304	-0.4502	0.079	1.219e-08	?-+-??	0	1.018	2	0.601	5810	658539	664349	14	FALSE	ALDH2	-37075	CP
rs11066132	12	112030402	12:112030402:T:C	t	c	0.2388	0.0274	-0.5009	0.0869	8.072e-09	?-+???	19.5	1.243	1	0.2649	4332	539112	543444	14	FALSE	NAA25	-3713	CP
rs116873087	12	112074109	12:112074109:C:G	c	g	0.2399	0.0277	-0.5078	0.0875	6.493e-09	?-+???	20.9	1.264	1	0.261	4332	539112	543444	14	FALSE	NAA25	-47420	CP
rs2074356	12	112207597	12:112207597:A:G	a	g	0.2147	0.0275	-0.537	0.0968	2.884e-08	?-+???	26.2	1.356	1	0.2443	4332	539112	543444	14	FALSE	HECTD4	-47409	CP
rs77768175	12	112298314	12:112298314:G:A	a	g	0.7613	0.0312	0.5335	0.0909	4.341e-09	?+-+??	0	1.436	2	0.4876	5810	658539	664349	14	TRUE	HECTD4	-138126	CP

### Sheet: Table S3
locus	cs_size	top_snp	top_pp	cs_snps	trait
chr5_147839503	12	rs142703147	0.1733	rs142703147,rs142684029,rs148276928,rs17107316,rs148911734,rs17107318,rs138376207,rs150261364,rs142287495,rs185660726,rs142120065,rs142281266	AP
chr5_148472707	2	rs564335467	0.5635	rs564335467,rs918093244	AP
chr7_142874551	12	rs4987704	0.2966	rs4987704,rs2855972,rs10081384,rs117046683,rs10246334,rs2367343,rs10447734,rs11761222,rs3857775,rs2187629,rs61734659,rs6667	AP
chr2_43839108	7	rs11887534	0.7843	rs11887534,rs115445558,rs75331444,rs56132765,rs4076834,rs6756629,rs4507142	AP
chr16_75225580	15	rs9319481	0.1626	rs9319481,rs889515,rs12924999,rs1107593,rs7195938,rs9928842,rs8057145,rs9927264,rs8048371,rs4888365,rs6564241,rs1035540,rs2870472,rs74250270,rs11641896	AP
chr9_133256028	10	rs8176747	0.1215	rs8176747,rs8176749,rs8176743,rs8176741,rs8176759,rs1137827,rs8176693,rs8176746,rs10901252,rs10793962	AP
chr2_238701646	26	rs4663946	0.3969	rs4663946,rs9677610,rs4286234,rs6705530,rs10202058,rs4353597,rs10191070,rs10184252,rs907105,rs907103,rs2334022,rs907102,rs907104,rs4998694,rs9287635,rs4331454,rs11682137,rs4502365,rs4605316,rs10201171,rs7582256,rs4998692,rs10180937,rs6711116,rs4998693,rs1553553570	AP
chr3_149480894	35	rs4482615	0.0631	rs4482615,rs11710088,rs13067320,rs570627861,rs34897827,rs66609533,rs9850213,rs34573045,rs3890113,rs1802837,rs12488126,rs11920457,rs34659397,rs66482463,rs6440617,rs4321472,rs4577407,rs4320033,rs4630883,rs9860963,rs1317213,rs9842139,rs9880421,rs10935759,rs12488846,rs9857136,rs9837351,rs9847009,rs11919764,rs56242998,rs56303133,rs11926459,rs9847773,rs6798061,rs13071608	AP
chr14_94378610	2	rs28929474	0.717	rs28929474,rs112635299	AP
chr8_40156507	7	rs12679544	0.2633	rs12679544,rs2242277,rs1383605,rs12680242,rs13270962,rs10958604,rs4262315	AP
chr7_142118386	2	rs554497966	0.7051	rs554497966,rs1011972589	AP
chr5_147225481	1	rs188992112	0.9663	rs188992112	AP
chr6_126716091	166	rs853966	0.4508	rs853966,rs28882129,rs1313697,rs9388480,rs970403,rs11509699,rs4897175,rs6909149,rs853983,rs9385396,rs1101562,rs853977,rs9388481,rs1022573,rs10499135,rs11154353,rs1591806,rs9388485,rs853968,rs853975,rs1262545,rs1262546,rs1262553,rs1101557,rs9372836,rs853981,rs853971,rs1378579,rs6918725,rs853965,rs853985,rs853986,rs853962,rs1269195,rs1101563,rs9718230,rs7740134,rs9388486,rs1338840,rs9388490,rs1015446,rs1490384,rs11154366,rs9491652,rs9398814,rs1262556,rs12208811,rs17754780,rs9491653,rs7743860,rs6925689,rs4629706,rs4626447,rs6904938,rs1030807851,rs4243491,rs1826189,rs9401897,rs9375435,rs34838024,rs1538956,rs13207431,rs9375450,rs4895813,rs1455737,rs9385400,rs6911485,rs9375448,rs3905044,rs6931369,rs1387916,rs2184967,rs9388507,rs9388489,rs1337735,rs6907898,rs9401888,rs3861456,rs3861455,rs9491624,rs9401881,rs9375439,rs4895808,rs9375441,rs9372841,rs9388500,rs9375449,rs1455739,rs2050644,rs4418209,rs9375447,rs9401891,rs1120786,rs6921183,rs9398808,rs9372839,rs3861458,rs1490387,rs4053271,rs9372837,rs7763784,rs2154168,rs9398809,rs1159619,rs1538172,rs9401876,rs1155939,rs9375446,rs7738135,rs7741021,rs1538170,rs4565329,rs1936806,rs1455738,rs9401885,rs1907067,rs9398805,rs4897180,rs9401882,rs2326565,rs9401883,rs1538171,rs2326566,rs9388494,rs9482772,rs9491699,rs192924161,rs9482770,rs9482773,rs9718171,rs9491702,rs9491701,rs2793051,rs9491704,rs1101561,rs1313698,rs9401874,rs7764034,rs7775715,rs4509142,rs4424101,rs1262555,rs9385399,rs7771990,rs9491706,rs7742668,rs1313696,rs2793052,rs9491700,rs4559104,rs11154386,rs1361262,rs17054398,rs9285458,rs4897179,rs3734626,rs13204656,rs4620145,rs9491703,rs6932207,rs853982,rs1262550,rs1262557,rs9491705,rs4404786,rs1262552	AP
chr5_147839503	12	rs142684029	0.1457	rs142684029,rs148911734,rs142703147,rs148276928,rs185660726,rs142287495,rs17107318,rs142120065,rs142281266,rs17107316,rs138376207,rs150261364	CP
chr7_142746803	10	rs117046683	0.1749	rs117046683,rs2855972,rs11761222,rs10273639,rs4726575,rs2367343,rs2187629,rs3857775,rs10081384,rs10246334	CP
chr5_148368796	2	rs918093244	0.5692	rs918093244,rs564335467	CP
chr1_15443607	1	rs545634	1	rs545634	CP
chr5_147225481	2	rs188992112	0.8753	rs188992112,rs180922848	CP
chr7_143261820	9	rs2367484	0.2749	rs2367484,rs13229701,rs10952531,rs4726588,rs4726583,rs56225909,rs4726582,rs34500324,rs4726581	CP
chr12_112298314	9	rs77768175	0.2468	rs77768175,rs116873087,rs11066132,rs671,rs2074356,rs147992802,rs78069066,rs12231737,rs144504271	CP
chr4_39485349	21	rs10025454	0.1913	rs10025454,rs11930163,rs11941935,rs12502015,rs11937734,rs13112140,rs10517522,rs6855868,rs3775076,rs13144464,rs2276890,rs11096996,rs11934814,rs17618369,rs12501638,rs12504134,rs4975017,rs6854452,rs12513342,rs2125314,rs6855886	CP
chr10_93573306	3	rs9630085	0.7277	rs9630085,rs12243124,rs940390	CP
chr6_32599604	465	rs9270713	0.3149	rs9270713,rs9271375,rs9270625,rs9271367,rs9270648,rs9271453,rs9270697,rs3135348,rs9271393,rs9271418,rs9271422,rs62405645,rs9270664,rs9271665,rs9270505,rs200660628,rs1581886901,rs9270555,rs9271389,rs9271428,rs9271427,rs5002178,rs9271399,rs9270366,rs9270489,rs9270498,rs9270568,rs9271382,rs28589559,rs28707527,rs28718904,rs9270563,rs9270581,rs9270557,rs9270577,rs9270539,rs9272293,rs9270586,rs9270537,rs9270554,rs9270542,rs9270579,rs9270552,rs9270553,rs9270584,rs557048,rs9270587,rs9270910,rs9270551,rs9271479,rs9271478,rs9271390,rs9271477,rs9271487,rs9270534,rs9272320,rs9270911,rs9271457,rs9271482,rs9271146,rs9270619,rs9270615,rs9271534,rs9271467,rs9271468,rs9270595,rs9271444,rs9271557,rs9270523,rs9271414,rs9271505,rs9271506,rs9271507,rs9271548,rs9271543,rs9271415,rs9271483,rs9270737,rs9271515,rs9270617,rs9271514,rs9271490,rs9271491,rs9271440,rs9270738,rs9270704,rs9270696,rs9270695,rs9271790,rs9270668,rs9271555,rs9270622,rs9270690,rs9270732,rs9270624,rs9270691,rs9271556,rs9270532,rs9271475,rs2097432,rs9271463,rs9270708,rs9270724,rs9270714,rs9270680,rs9270716,rs4341046,rs9270723,rs9270705,rs9270692,rs9270694,rs9270610,rs9270719,rs9270693,rs9270682,rs9270734,rs9270698,rs9270628,rs9270627,rs9270699,rs9272253,rs9270735,rs9270736,rs9270762,rs9272321,rs9272322,rs9270711,rs9272065,rs9272247,rs9270608,rs9272351,rs9271545,rs9272069,rs9272246,rs9272248,rs9270729,rs9270727,rs9271638,rs9271493,rs9272066,rs9271518,rs9270678,rs753313271,rs77114005,rs9270677,rs9270646,rs9272326,rs9271473,rs9270674,rs3129763,rs9271528,rs9270710,rs9272240,rs9272238,rs9272275,rs9270599,rs9270688,rs9270689,rs9270687,rs9272241,rs9272145,rs7758472,rs9272283,rs9271512,rs607998,rs9272230,rs9272123,rs9272279,rs9272144,rs9270868,rs9271541,rs9271352,rs9270763,rs9272188,rs9272260,rs9269622,rs9270760,rs9270759,rs9272058,rs9270709,rs9272311,rs9271443,rs6908808,rs9270670,rs9270671,rs9270672,rs115852844,rs9272063,rs9272133,rs9271690,rs2395224,rs9272264,rs602427,rs9271627,rs9271633,rs9271510,rs9272262,rs3104405,rs3135003,rs9272220,rs590999,rs115787103,rs9270665,rs9272256,rs9272243,rs9272244,rs9272060,rs9272234,rs9272233,rs9271668,rs9270623,rs3957140,rs9271895,rs9272215,rs4311504,rs9271666,rs74291249,rs9272052,rs9271476,rs1364663780,rs9270600,rs9270362,rs9270620,rs9271553,rs9271619,rs73727334,rs9270493,rs9270573,rs1199806929,rs7758465,rs9272190,rs6929398,rs9270959,rs4599680,rs9273386,rs28683540,rs9271383,rs9270662,rs9270594,rs9271231,rs9271230,rs1581894196,rs9270848,rs9270847,rs9270475,rs9270838,rs28366284,rs112604035,rs9271074,rs9271171,rs9271229,rs9270919,rs9270918,rs9271626,rs9274676,rs3189152,rs1581861808,rs1778401290,rs9270909,rs9270926,rs9270845,rs9270920,rs9270914,rs12527758,rs4532479,rs9271087,rs9271088,rs17843604,rs9271236,rs9271086,rs9271089,rs9271199,rs6929044,rs9270941,rs9270846,rs9270813,rs9270823,rs9270819,rs9270921,rs9270840,rs9270912,rs9270913,rs9270908,rs9270887,rs9270358,rs114077582,rs9270569,rs9272294,rs9270974,rs9271001,rs9271212,rs9271211,rs9270962,rs9271002,rs1581869295,rs9270947,rs77102498,rs9270939,rs9270874,rs9270940,rs9270820,rs9270605,rs9271209,rs9271150,rs9271151,rs9271149,rs9271166,rs9271145,rs9271144,rs9270972,rs9271241,rs9271083,rs9270805,rs9270873,rs9270948,rs9270808,rs9270828,rs9270902,rs9270839,rs9270866,rs9270885,rs9270357,rs9274675,rs9271246,rs9271247,rs9271173,rs9271163,rs9271168,rs9271205,rs9270971,rs9270983,rs9270967,rs9270991,rs9270978,rs9270964,rs9270992,rs9270968,rs1581879183,rs9270963,rs9271072,rs9270979,rs9270977,rs9270809,rs9270934,rs9270931,rs9271003,rs9270844,rs9270822,rs9271066,rs9270826,rs9270827,rs9270841,rs9271164,rs9271179,rs9270987,rs9270999,rs9270969,rs9271100,rs9271178,rs28383200,rs9271106,rs9270981,rs9271098,rs9270998,rs9271097,rs9271210,rs9270935,rs9270850,rs9270810,rs9270925,rs9270816,rs9270856,rs9270944,rs9270933,rs9270937,rs9270865,rs9270859,rs9270858,rs9270834,rs9270843,rs9270864,rs113147629,rs9271165,rs9271064,rs9271213,rs9271063,rs9271250,rs2894378,rs9271251,rs9271185,rs9270960,rs7451864,rs9271186,rs9270961,rs9271058,rs9270988,rs9270927,rs9270924,rs9270945,rs9270854,rs9270835,rs9270836,rs9270851,rs9270946,rs9270830,rs9270853,rs9270857,rs9271201,rs9271252,rs9271107,rs9270970,rs9271239,rs9271240,rs9270953,rs9270833,rs9270875,rs9270905,rs9270897,rs9274665,rs9271193,rs9271077,rs9271242,rs9271153,rs1475853195,rs9272309,rs9270852,rs9270906,rs9270900,rs9271162,rs9271156,rs9271073,rs9271075,rs9271248,rs9271105,rs9271094,rs3104416,rs9270922,rs7755224,rs9271612,rs9270901,rs9271076,rs9270985,rs9271078,rs9270679,rs9271079,rs9270831,rs9270832,rs9271202,rs9271198,rs9271200,rs9271060,rs9271228,rs9271613,rs9270949,rs9271008,rs9270842,rs9270904,rs9270896,rs3997874,rs3997871,rs9271227,rs9271021,rs9271007,rs9270824,rs9271194	CP
chr12_111730205	12	rs116873087	0.1824	rs116873087,rs11066132,rs671,rs11066015,rs4646776,rs2074356,rs1593017720,rs11066008,rs147992802,rs3782886,rs78069066,rs12231737	CP

### Sheet: Table S4
GENE	CHR	START	STOP	NSNPS	NPARAM	N	ZSTAT	P	P_adj	STRAND	NAME	TRAIT
152831	4	39408473	39453153	265	61	1259915	5.1528	1.2832e-07	0.00236712	+	KLB	CP
84870	6	127439844	127520626	329	43	1167939	4.9005	4.7787e-07	0.00881527	+	RSPO3	CP
11330	1	15764938	15773153	50	25	1165631	5.5453	1.4672e-08	0.000270654	+	CTRC	CP
6957	7	141998851	142510972	2602	178	738192	6.3782	8.9611e-11	1.65305e-06	+	TRB	CP
6690	5	147204143	147218794	96	38	1064542	6.1094	5e-10	9.2235e-06	-	SPINK1	CP
5644	7	142457319	142460927	22	12	930883	7.956	8.8818e-16	1.63843e-11	+	PRSS1	CP
7104	3	149192368	149221181	295	31	1418990	5.4964	1.9376e-08	0.000357448	+	TM4SF4	AP
6690	5	147204143	147218794	96	38	1155811	6.1094	5e-10	9.224e-06	-	SPINK1	AP
6957	7	141998851	142510972	2666	175	794175	7.59	1.5997e-14	2.95113e-10	+	TRB	AP
5644	7	142457319	142460927	22	12	1000767	7.0771	7.3624e-13	1.35822e-08	+	PRSS1	AP
28	9	136130563	136150630	145	17	1113916	5.0469	2.2449e-07	0.00414139	-	ABO	AP
6579	12	21417534	21548371	934	77	1366219	4.635	1.7846e-06	0.0329223	-	SLCO1A2	AP
1504	16	75252884	75258822	68	26	1200985	6.1094	5e-10	9.224e-06	+	CTRB1	AP
9564	16	75262928	75301951	335	50	1263276	5.1269	1.4725e-07	0.00271647	-	BCAR1	AP

### Sheet: Table S5
gene_id	gene_name	nsnps	PP.H0	PP.H1	PP.H2	PP.H3	PP.H4	top_snp	top_snp_pp_h4	locus	trait
ENSG00000287387.1	ENSG00000287387	1814	2.83936e-09	5.08477e-10	0.748356	0.133899	0.117745	chr2_43842633	0.341874	1	AP
ENSG00000143919.15	CAMKMT	1814	2.82365e-09	6.38255e-10	0.744216	0.168134	0.0876498	chr2_43842633	0.285303	1	AP
ENSG00000138032.21	PPM1B	1814	3.00749e-09	4.90496e-10	0.79267	0.129199	0.0781308	chr2_43842633	0.256459	1	AP
ENSG00000230587.3	LINC02580	1814	2.98297e-09	5.21581e-10	0.786206	0.137394	0.0764004	chr2_43842633	0.252588	1	AP
ENSG00000226972.2	RPL12P19	1814	3.08629e-09	4.62335e-10	0.813438	0.12179	0.0647716	chr2_43842633	0.283761	1	AP
ENSG00000152518.8	ZFP36L2	1814	3.10231e-09	4.6124e-10	0.817661	0.121506	0.0608329	chr2_43842633	0.326278	1	AP
ENSG00000138079.14	SLC3A1	1814	3.00732e-09	5.56697e-10	0.792624	0.146665	0.0607106	chr2_43842633	0.309152	1	AP
ENSG00000138078.16	PREPL	1814	3.12731e-09	4.39877e-10	0.82425	0.115876	0.0598733	chr2_43842633	0.296352	1	AP
ENSG00000279873.2	LINC01126	1814	2.99869e-09	5.76049e-10	0.79035	0.151769	0.0578815	chr2_43842633	0.304712	1	AP
ENSG00000234936.1	ENSG00000234936	1814	3.0493e-09	5.26096e-10	0.803689	0.138603	0.0577087	chr2_43842633	0.319419	1	AP
ENSG00000289272.1	ENSG00000289272	1814	3.01685e-09	5.74313e-10	0.795135	0.151315	0.0535493	chr2_43842633	0.310195	1	AP
ENSG00000115970.19	THADA	1814	2.93266e-09	6.62503e-10	0.772946	0.17456	0.0524936	chr2_43842633	0.307768	1	AP
ENSG00000223658.8	C1GALT1C1L	1814	2.74997e-09	8.56166e-10	0.724795	0.225606	0.0495994	chr2_43842633	0.305112	1	AP
ENSG00000138036.18	DYNC2LI1	1814	1.48497e-09	2.20751e-09	0.391385	0.581796	0.0268189	chr2_43842633	0.305642	1	AP
ENSG00000152527.14	PLEKHH2	1814	1.50014e-10	3.63395e-09	0.0395383	0.95778	0.0026814	chr2_43842633	0.308916	1	AP
ENSG00000138095.20	LRPPRC	1814	4.65486e-29	3.79413e-09	1.22686e-20	1	1.91911e-11	chr2_43897947	0.894983	1	AP
ENSG00000144283.23	PKP4	1738	0.27538	0.683656	0.00972071	0.0241254	0.00711786	chr2_158653348	0.0576176	2	AP
ENSG00000163331.12	DAPL1	1738	4.65493e-07	0.960645	1.64316e-08	0.0339046	0.00544986	chr2_158804973	0.957702	2	AP
ENSG00000251491.2	OR7E28P	1738	0.00236908	0.95885	8.36267e-05	0.0338418	0.00485532	chr2_158850614	0.991795	2	AP
ENSG00000153237.18	CCDC148	1738	0.574395	0.387326	0.0202757	0.013668	0.00433584	chr2_158554115	0.0140991	2	AP
ENSG00000271320.1	ENSG00000271320	1738	0.802093	0.160701	0.0283133	0.00566939	0.00322389	chr2_158752768	0.0193175	2	AP
ENSG00000196151.11	WDSUB1	1738	0.81011	0.152936	0.0285963	0.00539554	0.00296262	chr2_158752768	0.0168332	2	AP
ENSG00000115183.15	TANC1	1738	0.833754	0.129448	0.0294309	0.0045666	0.00280135	chr2_158614536	0.0312461	2	AP
ENSG00000204380.4	PKP4-AS1	1738	0.832294	0.130953	0.0293793	0.00461979	0.00275354	chr2_158752768	0.0163727	2	AP
ENSG00000068024.18	HDAC4	1821	0.000174649	3.42059e-05	0.706158	0.138149	0.155484	chr2_238701646	0.595035	3	AP
ENSG00000222020.4	HDAC4-AS1	1821	0.000184538	3.70007e-05	0.746142	0.149501	0.104136	chr2_238701646	0.389656	3	AP
ENSG00000144488.15	ESPNL	1821	0.000194363	3.51538e-05	0.785867	0.142065	0.0718386	chr2_238701646	0.509238	3	AP
ENSG00000132326.12	PER2	1821	0.000198292	3.36254e-05	0.801751	0.135895	0.0621217	chr2_238701646	0.544143	3	AP
ENSG00000233608.4	TWIST2	1821	0.000197262	3.46712e-05	0.797588	0.140124	0.0620559	chr2_238701646	0.541956	3	AP
ENSG00000132330.18	SCLY	1821	0.000198584	3.42289e-05	0.802931	0.138339	0.0584969	chr2_238701646	0.541178	3	AP
ENSG00000144485.11	HES6	1821	0.000202725	3.07393e-05	0.819677	0.124232	0.0558576	chr2_238701646	0.582332	3	AP
ENSG00000132323.9	ILKAP	1821	0.000204032	2.99815e-05	0.824962	0.12117	0.0536341	chr2_238701646	0.557623	3	AP
ENSG00000186235.12	LINC02610	1821	0.000195314	3.91457e-05	0.789712	0.158226	0.0518279	chr2_238701646	0.601901	3	AP
ENSG00000288857.1	ENSG00000288857	1821	0.000202305	3.36219e-05	0.81798	0.135897	0.0458867	chr2_238701646	0.56893	3	AP
ENSG00000225057.2	ENSG00000225057	1821	0.000195317	4.06183e-05	0.789726	0.164186	0.0458524	chr2_238701646	0.56779	3	AP
ENSG00000283635.1	ENSG00000283635	1821	0.000205777	3.1229e-05	0.832015	0.126226	0.0415211	chr2_238701646	0.592763	3	AP
ENSG00000232306.2	ENSG00000232306	1821	0.00019735	3.96771e-05	0.797943	0.160385	0.0414353	chr2_238701646	0.525351	3	AP
ENSG00000184182.19	UBE2F	1821	0.000194003	4.30264e-05	0.784413	0.173927	0.0414234	chr2_238701646	0.563045	3	AP
ENSG00000178752.16	ERFE	1821	0.000205053	3.23164e-05	0.829091	0.130625	0.0400474	chr2_238701646	0.570593	3	AP
ENSG00000168427.9	KLHL30	1821	0.000195134	4.23447e-05	0.788983	0.171172	0.0396071	chr2_238701646	0.547616	3	AP
ENSG00000065802.12	ASB1	1821	0.000100064	0.000140661	0.404589	0.568707	0.0264637	chr2_238701646	0.551285	3	AP
ENSG00000204104.12	TRAF3IP1	1821	6.20203e-05	0.000181536	0.250766	0.733989	0.0150016	chr2_238701646	0.614431	3	AP
ENSG00000169903.7	TM4SF4	1822	6.05657e-21	5.82522e-06	2.40827e-17	0.022185	0.977809	chr3_149475320	0.19981	4	AP
ENSG00000163755.9	HPS3	1822	0.000185189	3.14091e-05	0.736366	0.124753	0.138664	chr3_149484803	0.0769242	4	AP
ENSG00000240521.1	ENSG00000240521	1822	0.000185159	3.2419e-05	0.736249	0.128773	0.134761	chr3_149484803	0.0868876	4	AP
ENSG00000241313.3	WWTR1-AS1	1822	0.000194915	3.31821e-05	0.775041	0.131849	0.0928812	chr3_149480894	0.0686437	4	AP
ENSG00000224831.3	TMEM183BP	1822	0.000198717	3.04388e-05	0.790157	0.120945	0.0886688	chr3_149480894	0.0866302	4	AP
ENSG00000070087.15	PFN2	1822	0.000200137	3.32062e-05	0.795805	0.131966	0.0719958	chr3_149484803	0.0810224	4	AP
ENSG00000241627.3	UBQLN4P1	1822	0.000204705	3.21917e-05	0.813968	0.127946	0.057849	chr3_149480894	0.0587087	4	AP
ENSG00000240541.3	TM4SF1-AS1	1822	0.000205797	3.21558e-05	0.818312	0.127808	0.0536429	chr3_149480894	0.0769008	4	AP
ENSG00000153002.12	CPB1	1822	0.000201694	3.76179e-05	0.801993	0.149532	0.0482357	chr3_149480894	0.0593619	4	AP
ENSG00000018408.15	WWTR1	1822	0.000204923	3.45645e-05	0.814836	0.137391	0.0475334	chr3_149480894	0.0652858	4	AP
ENSG00000047457.14	CP	1822	0.000200755	3.91569e-05	0.79826	0.155654	0.0458469	chr3_149480894	0.0751309	4	AP
ENSG00000163754.18	GYG1	1822	0.000209517	3.08293e-05	0.833101	0.122542	0.0441166	chr3_149480894	0.0765999	4	AP
ENSG00000071794.16	HLTF	1822	0.000202943	3.79369e-05	0.806962	0.150806	0.0419912	chr3_149480894	0.0664707	4	AP
ENSG00000163751.4	CPA3	1822	0.000201249	3.96899e-05	0.800226	0.157777	0.0417559	chr3_149480894	0.0672247	4	AP
ENSG00000082996.20	RNF13	1822	0.000206373	3.46576e-05	0.820602	0.137768	0.0413895	chr3_149480894	0.0690366	4	AP
ENSG00000169908.12	TM4SF1	1822	5.95081e-05	0.00018481	0.236622	0.734832	0.0283019	chr3_149480894	0.0698479	4	AP
ENSG00000163762.7	TM4SF18	1822	2.30629e-06	0.000246397	0.00917048	0.979739	0.0108421	chr3_149474889	0.182332	4	AP
ENSG00000244503.1	ENSG00000244503	1822	1.47154e-05	0.000234284	0.0585129	0.931575	0.00966305	chr3_149475320	0.0965327	4	AP
ENSG00000114744.9	COMMD2	1822	7.94105e-06	0.000241994	0.031576	0.962234	0.00593998	chr3_149480894	0.0904337	4	AP
ENSG00000113657.13	DPYSL3	1391	0.14553	0.0162947	0.691705	0.0773799	0.0690904	chr5_147392985	0.99086	5	AP
ENSG00000156475.19	PPP2R2B	1391	0.140983	0.0210617	0.670097	0.100039	0.0678187	chr5_147392985	0.990081	5	AP
ENSG00000176049.16	JAKMIP2	1391	0.146302	0.0158977	0.695379	0.075495	0.0669263	chr5_147392985	0.990813	5	AP
ENSG00000164266.11	SPINK1	1391	0.144357	0.0179381	0.686132	0.0851939	0.0663795	chr5_147392985	0.990548	5	AP
ENSG00000164265.9	SCGB3A2	1391	0.142517	0.0198526	0.677387	0.0942937	0.0659495	chr5_147392985	0.989929	5	AP
ENSG00000178776.5	C5orf46	1391	0.139739	0.0226345	0.664184	0.107517	0.0659251	chr5_147392985	0.985657	5	AP
ENSG00000169302.16	STK32A	1391	1.53267e-07	0.170738	7.28481e-07	0.811506	0.0177541	chr5_147286500	0.991175	5	AP
ENSG00000250343.1	STK32A-AS1	1391	5.65072e-06	0.173557	2.6858e-05	0.824921	0.00148901	chr5_147291074	0.266048	5	AP
ENSG00000214510.10	SPINK13	1705	2.27668e-42	3.45141e-43	0.788781	0.119486	0.0917334	chr5_147835718	0.202401	6	AP
ENSG00000113657.13	DPYSL3	1705	2.31577e-42	3.17628e-43	0.802324	0.109958	0.0877183	chr5_147835718	0.202454	6	AP
ENSG00000169302.16	STK32A	1705	2.29095e-42	3.53157e-43	0.793724	0.122271	0.0840055	chr5_147835718	0.202495	6	AP
ENSG00000145868.17	FBXO38	1705	2.29554e-42	3.59046e-43	0.795315	0.124315	0.0803696	chr5_147835718	0.202453	6	AP
ENSG00000178776.5	C5orf46	1705	2.11991e-42	5.40035e-43	0.734464	0.187022	0.0785137	chr5_147835718	0.202489	6	AP
ENSG00000251330.3	ENSG00000251330	1705	2.32875e-42	3.3414e-43	0.806821	0.115689	0.0774904	chr5_147835718	0.20246	6	AP
ENSG00000247199.6	FBXO38-DT	1705	2.31242e-42	3.51203e-43	0.801162	0.121601	0.0772375	chr5_147835718	0.202455	6	AP
ENSG00000250343.1	STK32A-AS1	1705	2.3067e-42	3.59051e-43	0.799179	0.124321	0.0765007	chr5_147835718	0.20246	6	AP
ENSG00000176049.16	JAKMIP2	1705	2.25147e-42	4.18984e-43	0.780044	0.145087	0.0748697	chr5_147835718	0.202461	6	AP
ENSG00000164266.11	SPINK1	1705	1.10783e-42	1.62475e-42	0.38382	0.562857	0.0533225	chr5_147835718	0.202517	6	AP
ENSG00000164265.9	SCGB3A2	1705	1.02723e-42	1.76098e-42	0.355894	0.610076	0.0340302	chr5_147835718	0.202459	6	AP
ENSG00000133710.16	SPINK5	1705	2.11594e-47	2.88631e-42	7.33091e-06	0.999992	7.04542e-07	chr5_147835718	0.202463	6	AP
ENSG00000164266.11	SPINK1	1318	0.527532	0.0606523	0.290999	0.0333698	0.0874462	chr5_148721273	0.951887	7	AP
ENSG00000164265.9	SCGB3A2	1318	0.550994	0.0616797	0.303941	0.0339746	0.0494104	chr5_148721273	0.917265	7	AP
ENSG00000169252.6	ADRB2	1318	0.561914	0.0613093	0.309965	0.0337867	0.0330255	chr5_148721273	0.857883	7	AP
ENSG00000251330.3	ENSG00000251330	1318	0.558741	0.0649738	0.308214	0.0358088	0.0322623	chr5_148721273	0.859207	7	AP
ENSG00000247199.6	FBXO38-DT	1318	0.560264	0.0640515	0.309055	0.035301	0.0313281	chr5_148721273	0.863584	7	AP
ENSG00000145868.17	FBXO38	1318	0.542929	0.0836793	0.299492	0.0461317	0.0277679	chr5_148721273	0.849051	7	AP
ENSG00000214510.10	SPINK13	1318	0.550679	0.0766068	0.303767	0.0422314	0.0267154	chr5_148721273	0.843142	7	AP
ENSG00000176049.16	JAKMIP2	1318	0.56723	0.0611496	0.312897	0.0337066	0.0250168	chr5_148721273	0.832458	7	AP
ENSG00000173210.20	ABLIM3	1318	0.564895	0.0638124	0.311609	0.0351759	0.0245078	chr5_148721273	0.797061	7	AP
ENSG00000133710.16	SPINK5	1318	0.505183	0.123535	0.278671	0.0681203	0.0244914	chr5_148721273	0.75875	7	AP
ENSG00000178776.5	C5orf46	1318	0.549352	0.0797123	0.303035	0.0439472	0.0239533	chr5_148721273	0.792944	7	AP
ENSG00000066651.20	TRMT11	910	0.0149354	0.00114073	0.84076	0.0641362	0.0790274	chr6_126716091	0.761673	8	AP
ENSG00000220744.1	RPL5P18	910	0.0151143	0.00121614	0.850827	0.0683956	0.0644466	chr6_126716091	0.611449	8	AP
ENSG00000118518.17	RNF146	910	0.0154019	0.00110285	0.867018	0.0620281	0.0544489	chr6_126716091	0.726457	8	AP
ENSG00000217325.2	PRELID1P1	910	0.0149376	0.00166687	0.840882	0.0937846	0.0487292	chr6_126716091	0.597301	8	AP
ENSG00000146374.14	RSPO3	910	0.0155115	0.00111118	0.873191	0.0625037	0.0476827	chr6_126716091	0.601712	8	AP
ENSG00000203760.9	CENPW	910	0.0156224	0.0010747	0.87943	0.0604548	0.0434183	chr6_126716091	0.667719	8	AP
ENSG00000093144.19	ECHDC1	910	0.0155992	0.00110514	0.878126	0.0621685	0.0430009	chr6_126716091	0.664815	8	AP
ENSG00000213131.3	YWHAZP4	910	0.0155751	0.00114052	0.876772	0.0641608	0.0423512	chr6_126716091	0.613609	8	AP
ENSG00000189367.15	KIAA0408	910	0.0156333	0.00108927	0.880046	0.0612764	0.0419546	chr6_126716091	0.629953	8	AP
ENSG00000211713.3	TRBV6-4	1509	0.00545476	0.00149425	0.157267	0.0422873	0.793497	chr7_142354038	0.860198	9	AP
ENSG00000211714.3	TRBV7-3	1509	0.0105479	0.0026088	0.304106	0.0746064	0.608131	chr7_142354038	0.839761	9	AP
ENSG00000283063.1	TRBV6-2	1509	0.0145924	0.00276644	0.420713	0.0792768	0.482651	chr7_142354038	0.865766	9	AP
ENSG00000165076.14	PRSS37	1509	0.0239407	0.00422869	0.690235	0.121758	0.159838	chr7_142354038	0.850556	9	AP
ENSG00000211707.3	TRBV7-1	1509	0.0250721	0.00342706	0.722854	0.0986559	0.149991	chr7_142354038	0.858067	9	AP
ENSG00000288882.1	ENSG00000288882	1509	0.0250033	0.00356062	0.720872	0.102508	0.148056	chr7_142354038	0.85586	9	AP
ENSG00000277083.1	PRSS3P3	1509	0.0256394	0.00447136	0.739212	0.128812	0.101865	chr7_142354038	0.849974	9	AP
ENSG00000211772.11	TRBC2	1509	0.0268098	0.00382018	0.772955	0.110054	0.0863611	chr7_142354038	0.85452	9	AP
ENSG00000244701.1	ENSG00000244701	1509	0.0261788	0.00457568	0.754762	0.131839	0.0826441	chr7_142354038	0.845604	9	AP
ENSG00000211751.9	TRBC1	1509	0.0264768	0.00467053	0.763354	0.134585	0.0709131	chr7_142354038	0.851799	9	AP
ENSG00000229769.2	TRBV10-2	1509	0.0278466	0.0034549	0.802846	0.0995421	0.0663107	chr7_142354038	0.846819	9	AP
ENSG00000275743.1	TRBV14	1509	0.0278437	0.00349715	0.802763	0.100761	0.0651346	chr7_142354038	0.85103	9	AP
ENSG00000275896.7	PRSS2	1509	0.0265861	0.00479202	0.766506	0.138095	0.0640209	chr7_142354038	0.848297	9	AP
ENSG00000258223.6	PRSS58	1509	0.0268925	0.00454802	0.775339	0.131062	0.0621583	chr7_142354038	0.840898	9	AP
ENSG00000270672.1	MTRNR2L6	1509	0.027669	0.00377712	0.797727	0.108836	0.0619907	chr7_142354038	0.84359	9	AP
ENSG00000230099.2	TRBV5-4	1509	0.0273524	0.00415022	0.788598	0.119595	0.0603041	chr7_142354038	0.850916	9	AP
ENSG00000240268.6	MOXD2P	1509	0.0260595	0.00544748	0.751322	0.156996	0.0601747	chr7_142354038	0.847316	9	AP
ENSG00000211724.3	TRBV6-6	1509	0.0281768	0.0033505	0.812366	0.0965389	0.0595674	chr7_142354038	0.847739	9	AP
ENSG00000253409.1	TRBV7-4	1509	0.0281001	0.00350975	0.810157	0.101133	0.0571006	chr7_142354038	0.837463	9	AP
ENSG00000211710.3	TRBV4-1	1509	0.0275869	0.00406487	0.79536	0.117139	0.05585	chr7_142354038	0.850109	9	AP
ENSG00000106028.11	SSBP1	1509	0.0278447	0.00380774	0.802793	0.109725	0.0558298	chr7_142354038	0.84519	9	AP
ENSG00000127362.2	TAS2R3	1509	0.027919	0.00374563	0.804935	0.107935	0.0554654	chr7_142354038	0.841934	9	AP
ENSG00000258227.7	CLEC5A	1509	0.0278826	0.00380116	0.803885	0.109537	0.0548946	chr7_142354038	0.847636	9	AP
ENSG00000204983.15	PRSS1	1509	0.0278002	0.00393783	0.801508	0.113479	0.0532752	chr7_142354038	0.846363	9	AP
ENSG00000250591.3	PRSS3P1	1509	0.02772	0.00405425	0.799198	0.116836	0.0521917	chr7_142354038	0.8461	9	AP
ENSG00000257335.8	MGAM	1509	0.0283674	0.00342552	0.817862	0.0987097	0.0516357	chr7_142354038	0.844289	9	AP
ENSG00000186163.9	PRSS59P	1509	0.027766	0.00402977	0.800524	0.116131	0.0515486	chr7_142354038	0.843146	9	AP
ENSG00000286831.1	ENSG00000286831	1509	0.0279977	0.00379981	0.807205	0.109501	0.0514965	chr7_142354038	0.845143	9	AP
ENSG00000106123.12	EPHB6	1509	0.0277268	0.0040726	0.799392	0.117366	0.0514423	chr7_142354038	0.845545	9	AP
ENSG00000211745.3	TRBV4-2	1509	0.0282479	0.00355151	0.814417	0.102342	0.0514415	chr7_142354038	0.842919	9	AP
ENSG00000232869.2	TRBV29-1	1509	0.026705	0.00509805	0.769935	0.146931	0.0513312	chr7_142354038	0.831977	9	AP
ENSG00000211706.2	TRBV6-1	1509	0.0281836	0.00363446	0.812563	0.104734	0.0508848	chr7_142354038	0.84632	9	AP
ENSG00000211721.2	TRBV6-5	1509	0.027394	0.00443862	0.789799	0.12792	0.0504486	chr7_142354038	0.829814	9	AP
ENSG00000211747.3	TRBV20-1	1509	0.0274016	0.0044353	0.790016	0.127824	0.0503232	chr7_142354038	0.833613	9	AP
ENSG00000211734.3	TRBV5-1	1509	0.027499	0.00435536	0.792825	0.12552	0.0498008	chr7_142354038	0.843931	9	AP
ENSG00000006530.18	AGK	1509	0.0275129	0.00434332	0.793227	0.125173	0.0497435	chr7_142354038	0.845783	9	AP
ENSG00000257093.7	DENND11	1509	0.0045679	0.0286655	0.131697	0.826447	0.00862184	chr7_142354038	0.81468	9	AP
ENSG00000270923.1	TAS2R6P	1509	0.0014451	0.0317912	0.0416637	0.916565	0.00853477	chr7_142354038	0.8406	9	AP
ENSG00000270157.1	ENSG00000270157	1509	0.00113904	0.0323046	0.0328398	0.931374	0.00234207	chr7_142354038	0.762269	9	AP
ENSG00000127366.5	TAS2R5	1509	0.000131792	0.0333588	0.0037997	0.961768	0.000941919	chr7_142354038	0.672995	9	AP
ENSG00000214102.7	WEE2	1509	4.57956e-05	0.0334658	0.00132034	0.964854	0.000314008	chr7_142354038	0.323635	9	AP
ENSG00000257743.9	MGAM2	1509	6.59711e-09	0.033513	1.90202e-07	0.966216	0.000270469	chr7_142096964	0.130986	9	AP
ENSG00000228775.8	WEE2-AS1	1509	3.58902e-59	0.0335152	1.03475e-57	0.966279	0.00020533	chr7_141891545	1	9	AP
ENSG00000127364.4	TAS2R4	1509	3.12623e-22	0.033516	9.01324e-21	0.966302	0.000181904	chr7_141879063	0.411098	9	AP
ENSG00000288882.1	ENSG00000288882	1531	5.02218e-15	8.78261e-14	0.0138129	0.240809	0.745378	chr7_142756070	0.792283	10	AP
ENSG00000275896.7	PRSS2	1531	8.74285e-18	1.75967e-13	2.40461e-05	0.483459	0.516517	chr7_142756070	0.895468	10	AP
ENSG00000229769.2	TRBV10-2	1531	1.4489e-13	3.83213e-14	0.398501	0.104901	0.496598	chr7_142741454	0.190601	10	AP
ENSG00000211751.9	TRBC1	1531	1.58102e-13	3.55999e-14	0.434841	0.0974454	0.467714	chr7_142756070	0.371506	10	AP
ENSG00000159784.18	FAM131B	1531	1.84088e-13	4.01467e-14	0.506311	0.110035	0.383655	chr7_142741454	0.163162	10	AP
ENSG00000186163.9	PRSS59P	1531	1.32257e-13	1.15411e-13	0.363755	0.317105	0.31914	chr7_142741454	0.150793	10	AP
ENSG00000211745.3	TRBV4-2	1531	2.12814e-13	5.60188e-14	0.585317	0.153812	0.260871	chr7_142756070	0.375654	10	AP
ENSG00000188037.14	CLCN1	1531	2.51038e-13	4.32216e-14	0.690448	0.118685	0.190867	chr7_142756070	0.268008	10	AP
ENSG00000275743.1	TRBV14	1531	2.65257e-13	4.24932e-14	0.729556	0.116719	0.153726	chr7_142874551	0.307094	10	AP
ENSG00000240268.6	MOXD2P	1531	2.62571e-13	4.6841e-14	0.72217	0.128681	0.149149	chr7_142756070	0.187119	10	AP
ENSG00000277083.1	PRSS3P3	1531	2.52567e-13	5.69691e-14	0.694655	0.156538	0.148807	chr7_142756070	0.216398	10	AP
ENSG00000176510.5	OR10AC1	1531	2.63761e-13	4.86432e-14	0.725441	0.133646	0.140913	chr7_142874551	0.2385	10	AP
ENSG00000223459.6	TCAF1P1	1531	2.67214e-13	4.90601e-14	0.734938	0.134804	0.130258	chr7_142874551	0.261806	10	AP
ENSG00000211721.2	TRBV6-5	1531	2.73836e-13	4.70046e-14	0.753151	0.129163	0.117686	chr7_142756070	0.211138	10	AP
ENSG00000211772.11	TRBC2	1531	2.71446e-13	5.41861e-14	0.746579	0.148928	0.104493	chr7_142874551	0.402378	10	AP
ENSG00000286831.1	ENSG00000286831	1531	2.7044e-13	5.63059e-14	0.743811	0.154761	0.101428	chr7_142756070	0.24268	10	AP
ENSG00000159763.4	PIP	1531	2.9067e-13	3.93538e-14	0.799453	0.108145	0.0924021	chr7_142874551	0.252746	10	AP
ENSG00000211747.3	TRBV20-1	1531	2.81492e-13	5.00426e-14	0.774209	0.137548	0.0882432	chr7_142874551	0.480526	10	AP
ENSG00000127412.7	TRPV5	1531	2.81417e-13	5.59945e-14	0.774001	0.153934	0.0720652	chr7_142756070	0.277006	10	AP
ENSG00000270672.1	MTRNR2L6	1531	2.982e-13	3.96802e-14	0.820163	0.109065	0.0707726	chr7_142874551	0.266098	10	AP
ENSG00000253409.1	TRBV7-4	1531	2.95916e-13	4.23377e-14	0.81388	0.116375	0.0697448	chr7_142874551	0.585112	10	AP
ENSG00000178826.11	TMEM139	1531	2.79862e-13	5.91569e-14	0.769726	0.162636	0.0676375	chr7_142874551	0.618437	10	AP
ENSG00000258223.6	PRSS58	1531	3.02703e-13	3.67421e-14	0.832546	0.100988	0.0664657	chr7_142874551	0.275248	10	AP
ENSG00000197448.14	GSTK1	1531	2.97728e-13	4.204e-14	0.818863	0.11556	0.0655766	chr7_142874551	0.537881	10	AP
ENSG00000211710.3	TRBV4-1	1531	3.02861e-13	3.73856e-14	0.832983	0.10276	0.0642572	chr7_142874551	0.467601	10	AP
ENSG00000159840.16	ZYX	1531	2.99618e-13	4.14071e-14	0.824062	0.113823	0.0621156	chr7_142874551	0.433574	10	AP
ENSG00000232533.2	ENSG00000232533	1531	3.00758e-13	4.07173e-14	0.827196	0.111927	0.0608766	chr7_142874551	0.329915	10	AP
ENSG00000165131.8	LLCFC1	1531	3.0134e-13	4.05089e-14	0.828799	0.111355	0.059846	chr7_142874551	0.459701	10	AP
ENSG00000146904.9	EPHA1	1531	3.01539e-13	4.08221e-14	0.829345	0.112218	0.0584371	chr7_142874551	0.335704	10	AP
ENSG00000211724.3	TRBV6-6	1531	3.05042e-13	3.74621e-14	0.838981	0.102977	0.0580424	chr7_142874551	0.321882	10	AP
ENSG00000106144.20	CASP2	1531	3.0162e-13	4.11091e-14	0.829568	0.113008	0.0574236	chr7_142874551	0.485336	10	AP
ENSG00000271079.1	CTAGE15	1531	3.01838e-13	4.12573e-14	0.830167	0.113417	0.0564167	chr7_142874551	0.404371	10	AP
ENSG00000211714.3	TRBV7-3	1531	3.02424e-13	4.12137e-14	0.83178	0.113298	0.0549216	chr7_142874551	0.434223	10	AP
ENSG00000211706.2	TRBV6-1	1531	3.05183e-13	3.84713e-14	0.839367	0.105756	0.0548769	chr7_142874551	0.365841	10	AP
ENSG00000211713.3	TRBV6-4	1531	3.04838e-13	3.93283e-14	0.838418	0.108114	0.0534679	chr7_142874551	0.491759	10	AP
ENSG00000179420.11	OR6W1P	1531	2.96437e-13	4.77631e-14	0.815313	0.131313	0.0533742	chr7_142874551	0.446271	10	AP
ENSG00000230099.2	TRBV5-4	1531	3.0216e-13	4.22864e-14	0.831053	0.116251	0.0526964	chr7_142874551	0.492288	10	AP
ENSG00000283063.1	TRBV6-2	1531	3.01435e-13	4.31161e-14	0.829059	0.118533	0.0524078	chr7_142874551	0.471926	10	AP
ENSG00000197993.9	KEL	1531	3.00614e-13	4.42108e-14	0.826802	0.121545	0.0516532	chr7_142874551	0.423907	10	AP
ENSG00000239419.3	RN7SL535P	1531	3.04855e-13	4.09006e-14	0.838465	0.112443	0.0490918	chr7_142874551	0.369041	10	AP
ENSG00000283537.2	ENSG00000283537	1531	3.05565e-13	4.10462e-14	0.84042	0.112846	0.0467348	chr7_142874551	0.391116	10	AP
ENSG00000204983.15	PRSS1	1531	2.99746e-13	4.69215e-14	0.824415	0.129005	0.0465798	chr7_142874551	0.418418	10	AP
ENSG00000240322.3	RN7SL481P	1531	3.00991e-13	4.61492e-14	0.827837	0.126882	0.0452801	chr7_142874551	0.395075	10	AP
ENSG00000211707.3	TRBV7-1	1531	2.98085e-13	4.92747e-14	0.819846	0.135479	0.0446745	chr7_142874551	0.407307	10	AP
ENSG00000211734.3	TRBV5-1	1531	2.9534e-13	5.22553e-14	0.812297	0.143678	0.0440252	chr7_142874551	0.39897	10	AP
ENSG00000106123.12	EPHB6	1531	1.12644e-14	3.45863e-13	0.0309813	0.951235	0.0177833	chr7_142756070	0.275361	10	AP
ENSG00000165125.22	TRPV6	1531	2.15898e-14	3.38749e-13	0.05938	0.931678	0.00894223	chr7_142756070	0.280189	10	AP
ENSG00000232869.2	TRBV29-1	1531	2.36257e-45	3.63585e-13	6.49795e-33	0.999996	4.08585e-06	chr7_142738606	0.980021	10	AP
ENSG00000250591.3	PRSS3P1	1531	3.70353e-95	3.63587e-13	1.01861e-82	1	1.85798e-07	chr7_142778093	0.495132	10	AP
ENSG00000176907.5	TCIM	1874	9.74576e-06	5.13062e-05	0.00853077	0.0439625	0.947446	chr8_40156507	0.295159	11	AP
ENSG00000131203.13	IDO1	1874	0.000833768	0.000256105	0.729823	0.224132	0.0449558	chr8_40156507	0.314516	11	AP
ENSG00000079102.16	RUNX1T1	1076	0.828187	0.0790752	0.07712	0.00735515	0.0082628	chr8_91698729	0.526329	12	AP
ENSG00000155100.11	OTUD6B	1076	0.812625	0.0954923	0.0756709	0.00888483	0.00732739	chr8_91698729	0.456277	12	AP
ENSG00000253738.3	OTUD6B-AS1	1076	0.825227	0.0830353	0.0768444	0.00772501	0.00716857	chr8_91698729	0.473685	12	AP
ENSG00000214954.8	LRRC69	1076	0.834474	0.0738815	0.0777055	0.00687272	0.00706585	chr8_91698729	0.481516	12	AP
ENSG00000147606.9	SLC26A7	1076	0.831907	0.0766037	0.0774665	0.00712637	0.00689596	chr8_91698729	0.490609	12	AP
ENSG00000231741.2	ENSG00000231741	1460	0.794534	0.129655	0.0582906	0.00950407	0.00801584	chr9_85515955	0.11636	13	AP
ENSG00000230303.6	ENSG00000230303	1460	0.80269	0.123403	0.0588889	0.00904739	0.00597152	chr9_85515955	0.18759	13	AP
ENSG00000135049.16	AGTPBP1	1460	0.80977	0.116523	0.0594084	0.00854288	0.00575575	chr9_85515955	0.142491	13	AP
ENSG00000148053.18	NTRK2	1460	0.791333	0.134979	0.0580558	0.00989695	0.00573461	chr9_85515955	0.131138	13	AP
ENSG00000165121.12	ENSG00000165121	1460	0.781963	0.144441	0.0573683	0.0105912	0.00563648	chr9_85515955	0.140055	13	AP
ENSG00000289214.1	ENSG00000289214	1460	0.814117	0.112452	0.0597273	0.00824454	0.00545913	chr9_85515955	0.160659	13	AP
ENSG00000135040.16	NAA35	1460	0.82546	0.10143	0.0605595	0.00743625	0.00511389	chr9_85515955	0.153956	13	AP
ENSG00000125492.10	BARHL1	1985	6.90328e-08	1.27507e-08	0.692064	0.127647	0.180288	chr9_133255801	0.158627	14	AP
ENSG00000197859.11	ADAMTSL2	1985	7.28703e-08	1.32612e-08	0.730536	0.132809	0.136655	chr9_133255801	0.151976	14	AP
ENSG00000198870.8	STKLD1	1985	6.52617e-08	2.24878e-08	0.654259	0.225324	0.120417	chr9_133255801	0.157818	14	AP
ENSG00000160293.17	VAV2	1985	7.63509e-08	1.33352e-08	0.76543	0.133587	0.100984	chr9_133262254	0.190159	14	AP
ENSG00000125485.18	DDX31	1985	7.25882e-08	1.81523e-08	0.727708	0.181889	0.0904024	chr9_133255801	0.150618	14	AP
ENSG00000196205.8	EEF1A1P5	1985	7.78262e-08	1.34333e-08	0.78022	0.134585	0.0851941	chr9_133262254	0.163131	14	AP
ENSG00000148248.14	SURF4	1985	2.12845e-08	7.01359e-08	0.213381	0.70304	0.0835785	chr9_133255801	0.16169	14	AP
ENSG00000125484.12	GTF3C4	1985	7.99741e-08	1.26839e-08	0.801753	0.127087	0.0711602	chr9_133255801	0.154529	14	AP
ENSG00000160271.16	RALGDS	1985	7.75956e-08	1.57165e-08	0.777909	0.157496	0.0645951	chr9_133255801	0.147869	14	AP
ENSG00000148297.16	MED22	1985	7.70634e-08	1.68788e-08	0.772572	0.169155	0.0582728	chr9_133256028	0.146281	14	AP
ENSG00000148308.18	GTF3C5	1985	7.97374e-08	1.42913e-08	0.79938	0.143215	0.0574048	chr9_133255801	0.149536	14	AP
ENSG00000165698.16	SPACA9	1985	7.984e-08	1.44263e-08	0.800409	0.144571	0.0550204	chr9_133255801	0.150387	14	AP
ENSG00000123454.12	DBH	1985	8.12223e-08	1.30652e-08	0.814266	0.130926	0.0548078	chr9_133255801	0.149774	14	AP
ENSG00000148303.17	RPL7A	1985	7.43393e-08	2.0019e-08	0.745263	0.20064	0.0540969	chr9_133255801	0.149979	14	AP
ENSG00000225756.1	DBH-AS1	1985	8.04341e-08	1.39444e-08	0.806364	0.139741	0.0538943	chr9_133256028	0.149356	14	AP
ENSG00000196990.9	FAM163B	1985	8.00036e-08	1.43761e-08	0.802049	0.144069	0.0538819	chr9_133255801	0.149166	14	AP
ENSG00000148291.10	SURF2	1985	7.97565e-08	1.46461e-08	0.799572	0.146775	0.0536527	chr9_133255801	0.149562	14	AP
ENSG00000148300.12	REXO4	1985	7.84424e-08	1.59704e-08	0.786397	0.160053	0.0535498	chr9_133255801	0.148671	14	AP
ENSG00000165699.15	TSC1	1985	7.94976e-08	1.49224e-08	0.796976	0.149546	0.0534782	chr9_133256028	0.149623	14	AP
ENSG00000165695.10	AK8	1985	7.888e-08	1.55552e-08	0.790785	0.15589	0.0533254	chr9_133255801	0.148192	14	AP
ENSG00000123453.19	SARDH	1985	7.87328e-08	1.57157e-08	0.789309	0.157499	0.0531914	chr9_133255801	0.148926	14	AP
ENSG00000288989.1	ENSG00000288989	1985	7.77341e-08	1.68248e-08	0.779297	0.168619	0.0520846	chr9_133255801	0.149307	14	AP
ENSG00000224992.2	ENSG00000224992	1985	7.58563e-08	1.87849e-08	0.760472	0.18827	0.051258	chr9_133255801	0.148837	14	AP
ENSG00000148288.13	GBGT1	1985	3.56172e-08	6.14407e-08	0.357068	0.615926	0.0270055	chr9_133255801	0.147682	14	AP
ENSG00000170835.17	CEL	1985	1.61378e-08	8.25348e-08	0.161784	0.827414	0.0108018	chr9_133255801	0.149679	14	AP
ENSG00000160325.15	CACFD1	1985	1.99609e-11	9.97276e-08	0.000200111	0.999786	1.42158e-05	chr9_133256028	0.148315	14	AP
ENSG00000160326.14	SLC2A6	1985	1.64507e-13	9.97488e-08	1.64921e-06	0.999998	1.85251e-07	chr9_133255801	0.151194	14	AP
ENSG00000175164.16	ABO	1985	1.51089e-73	9.9749e-08	1.51469e-66	1	1.72346e-08	chr9_133271325	0.709204	14	AP
ENSG00000148290.10	SURF1	1985	1.7785e-29	9.9749e-08	1.78298e-22	1	4.51342e-09	chr9_133425943	1	14	AP
ENSG00000160323.19	ADAMTS13	1985	4.37947e-20	9.9749e-08	4.39048e-13	1	4.5118e-09	chr9_133425943	0.99992	14	AP
ENSG00000148296.7	SURF6	1985	2.86049e-32	9.9749e-08	2.86769e-25	1	8.79939e-10	chr9_133329004	0.247696	14	AP
ENSG00000170827.9	CELP	1985	1.61063e-28	9.9749e-08	1.61469e-21	1	6.3952e-10	chr9_133082290	0.215095	14	AP
ENSG00000089737.18	DDX24	1731	0.000845682	0.000219882	0.621478	0.161371	0.216085	chr14_94378610	0.733665	15	AP
ENSG00000140093.10	SERPINA10	1731	0.00101542	0.000232292	0.746214	0.170626	0.0819126	chr14_94378610	0.693024	15	AP
ENSG00000089723.10	OTUB2	1731	0.00109916	0.000157118	0.807753	0.115388	0.0756027	chr14_94378610	0.709898	15	AP
ENSG00000239269.1	RPSAP4	1731	0.00108553	0.000172104	0.797735	0.126402	0.0746059	chr14_94378610	0.724102	15	AP
ENSG00000133937.5	GSC	1731	0.00109768	0.000162766	0.806665	0.119541	0.0725333	chr14_94378610	0.723318	15	AP
ENSG00000165949.13	IFI27	1731	0.00105205	0.000210681	0.773135	0.154755	0.0708471	chr14_94378610	0.723865	15	AP
ENSG00000119698.12	PPP4R4	1731	0.00100796	0.000255746	0.740732	0.187874	0.0701308	chr14_94378610	0.735841	15	AP
ENSG00000175785.13	PRIMA1	1731	0.00105764	0.000206094	0.777245	0.151385	0.0701063	chr14_94378610	0.721144	15	AP
ENSG00000100628.12	ASB2	1731	0.000777006	0.000501255	0.571009	0.368305	0.0594078	chr14_94378610	0.667962	15	AP
ENSG00000197249.14	SERPINA1	1731	0.000778422	0.000508772	0.57205	0.373835	0.0528277	chr14_94378610	0.724253	15	AP
ENSG00000196136.18	SERPINA3	1731	0.000709576	0.000580434	0.521456	0.426501	0.0507531	chr14_94378610	0.743809	15	AP
ENSG00000165948.11	IFI27L1	1731	2.14713e-05	0.00133493	0.0157789	0.981019	0.00184572	chr14_94378610	0.562423	15	AP
ENSG00000170099.6	SERPINA6	1731	2.25657e-05	0.00133387	0.0165831	0.980238	0.001822	chr14_94378610	0.644157	15	AP
ENSG00000100665.12	SERPINA4	1731	9.31372e-07	0.00135784	0.00068445	0.997857	9.95659e-05	chr14_94378610	0.676716	15	AP
ENSG00000119632.4	IFI27L2	1731	5.65266e-47	0.00135886	4.15405e-44	0.998601	3.98249e-05	chr14_94129652	1	15	AP
ENSG00000188488.14	SERPINA5	1731	3.8883e-10	0.00135889	2.85745e-07	0.998626	1.44352e-05	chr14_94581268	0.330135	15	AP
ENSG00000168928.13	CTRB2	1703	1.26268e-51	6.99352e-10	3.37557e-44	0.0177138	0.982286	chr16_75222353	0.997693	16	AP
ENSG00000280152.1	ENSG00000280152	1703	1.32662e-27	4.8421e-09	3.54651e-20	0.128575	0.871425	chr16_75251266	0.39747	16	AP
ENSG00000168925.12	CTRB1	1703	5.10181e-14	5.96949e-09	1.36389e-06	0.158744	0.841255	chr16_75217401	0.483469	16	AP
ENSG00000050820.17	BCAR1	1703	7.02151e-12	1.23075e-08	0.000187709	0.32835	0.671462	chr16_75225580	0.25208	16	AP
ENSG00000135702.15	CHST5	1703	1.53004e-08	3.1543e-09	0.409033	0.0838181	0.507149	chr16_75225580	0.255972	16	AP
ENSG00000103091.15	WDR59	1703	2.73175e-08	4.70912e-09	0.730291	0.125747	0.143962	chr16_75217401	0.245049	16	AP
ENSG00000183196.10	CHST6	1703	2.84088e-08	5.03335e-09	0.759465	0.134453	0.106082	chr16_75225580	0.222069	16	AP
ENSG00000261476.1	ENSG00000261476	1703	3.04302e-08	4.08645e-09	0.813504	0.109168	0.0773289	chr16_75225580	0.203456	16	AP
ENSG00000103089.9	FA2H	1703	3.08924e-08	4.19471e-09	0.82586	0.112077	0.062063	chr16_75217401	0.198744	16	AP
ENSG00000168411.14	RFWD3	1703	3.10123e-08	4.26981e-09	0.829067	0.11409	0.0568434	chr16_75217401	0.239768	16	AP
ENSG00000166848.7	TERF2IP	1703	3.12338e-08	4.15688e-09	0.834986	0.111074	0.05394	chr16_75225580	0.196394	16	AP
ENSG00000065427.15	KARS1	1703	3.1317e-08	4.13352e-09	0.837211	0.110451	0.0523379	chr16_75225580	0.214038	16	AP
ENSG00000065457.11	ADAT1	1703	3.058e-08	4.88611e-09	0.81751	0.130571	0.0519197	chr16_75225580	0.203361	16	AP
ENSG00000186187.12	ZNRF1	1703	3.12693e-08	4.23925e-09	0.835937	0.113279	0.0507843	chr16_75225580	0.202771	16	AP
ENSG00000034713.8	GABARAPL2	1703	3.05945e-08	4.97515e-09	0.817897	0.132954	0.0491491	chr16_75225580	0.208224	16	AP
ENSG00000205084.12	TMEM231	1703	2.69267e-08	8.73893e-09	0.719843	0.233575	0.046582	chr16_75225580	0.205882	16	AP
ENSG00000274220.1	ENSG00000274220	1703	3.12464e-08	4.45841e-09	0.835323	0.119143	0.0455333	chr16_75225580	0.196032	16	AP
ENSG00000090863.12	GLG1	1703	2.75645e-08	8.14888e-09	0.736895	0.217802	0.0453025	chr16_75225580	0.197873	16	AP
ENSG00000166822.13	TMEM170A	1703	3.09565e-08	4.7752e-09	0.827574	0.127613	0.044813	chr16_75225580	0.193218	16	AP
ENSG00000276523.1	ENSG00000276523	1703	3.12013e-08	4.56545e-09	0.834119	0.122006	0.0438744	chr16_75225580	0.197304	16	AP
ENSG00000262583.2	TMEM231P1	1703	3.10506e-08	4.72028e-09	0.830089	0.126146	0.0437655	chr16_75225580	0.19755	16	AP
ENSG00000168404.13	MLKL	1703	2.9338e-08	6.50635e-09	0.784305	0.173895	0.0417994	chr16_75225580	0.195367	16	AP
ENSG00000240338.6	ENSG00000240338	1703	1.26975e-10	3.63357e-08	0.00339447	0.971353	0.0252529	chr16_75217401	0.24019	16	AP
ENSG00000166816.15	LDHD	1703	9.62036e-09	2.72699e-08	0.257186	0.729004	0.0138107	chr16_75217401	0.198656	16	AP
ENSG00000153774.9	CFDP1	1703	6.54184e-14	3.74063e-08	1.74886e-06	0.999998	9.63696e-08	chr16_75225580	0.195654	16	AP
ENSG00000184517.12	ZFP1	1703	1.04332e-18	3.74063e-08	2.78914e-11	1	2.79485e-10	chr16_75138219	0.0879604	16	AP
ENSG00000261783.1	ENSG00000261783	1703	1.11717e-34	3.74063e-08	2.98659e-27	1	2.70075e-10	chr16_75417563	0.998889	16	AP
ENSG00000162438.12	CTRC	1737	2.68909e-21	9.88352e-14	5.83361e-11	0.00114524	0.998855	chr1_15443607	0.995976	1	CP
ENSG00000233485.1	FHAD1-AS1	1737	3.32646e-12	1.66222e-12	0.0721628	0.0351669	0.89267	chr1_15443607	0.999378	1	CP
ENSG00000142615.8	CELA2A	1737	3.17369e-11	5.45892e-12	0.688487	0.11823	0.193282	chr1_15443607	0.993394	1	CP
ENSG00000116809.12	ZBTB17	1737	3.2447e-11	5.52749e-12	0.703893	0.119735	0.176372	chr1_15443607	0.997385	1	CP
ENSG00000224621.1	ENSG00000224621	1737	3.3598e-11	4.92023e-12	0.728862	0.106573	0.164565	chr1_15443607	0.994971	1	CP
ENSG00000162458.13	FBLIM1	1737	3.27221e-11	6.97293e-12	0.709859	0.151129	0.139012	chr1_15443607	0.997305	1	CP
ENSG00000232456.1	ENSG00000232456	1737	3.38598e-11	7.18326e-12	0.73454	0.155721	0.109739	chr1_15443607	0.997031	1	CP
ENSG00000116138.13	DNAJC16	1737	3.51525e-11	6.88295e-12	0.762583	0.149228	0.0881894	chr1_15443607	0.996969	1	CP
ENSG00000224321.1	RPL12P14	1737	3.70267e-11	5.19548e-12	0.803242	0.112624	0.0841334	chr1_15443607	0.993876	1	CP
ENSG00000237938.5	ENSG00000237938	1737	3.496e-11	7.54192e-12	0.758407	0.163533	0.0780597	chr1_15443607	0.995748	1	CP
ENSG00000233954.6	UQCRHL	1737	3.68678e-11	5.69749e-12	0.799795	0.123522	0.0766825	chr1_15443607	0.994655	1	CP
ENSG00000065526.12	SPEN	1737	3.51067e-11	7.51292e-12	0.761589	0.162907	0.0755039	chr1_15443607	0.997366	1	CP
ENSG00000175147.13	TMEM51-AS1	1737	3.6929e-11	6.02807e-12	0.801123	0.130702	0.0681751	chr1_15443607	0.996889	1	CP
ENSG00000184908.20	CLCNKB	1737	3.73104e-11	5.74913e-12	0.809397	0.124653	0.0659496	chr1_15443607	0.996114	1	CP
ENSG00000173641.18	HSPB7	1737	3.66075e-11	6.51826e-12	0.794147	0.14134	0.0645128	chr1_15443607	0.996594	1	CP
ENSG00000204464.7	TMEM51-AS2	1737	3.74728e-11	5.73382e-12	0.812919	0.124324	0.0627572	chr1_15443607	0.996295	1	CP
ENSG00000278480.1	ZBTB2P1	1737	3.25306e-11	1.08106e-11	0.705705	0.234462	0.0598332	chr1_15443607	0.99616	1	CP
ENSG00000235084.3	CHCHD2P6	1737	3.71222e-11	6.24286e-12	0.805314	0.135371	0.0593156	chr1_15443607	0.996936	1	CP
ENSG00000179743.4	FLJ37453	1737	3.80945e-11	5.32082e-12	0.826406	0.115369	0.0582249	chr1_15443607	0.996627	1	CP
ENSG00000162461.8	SLC25A34	1737	3.45536e-11	8.92768e-12	0.749592	0.193617	0.0567914	chr1_15443607	0.996561	1	CP
ENSG00000178715.8	ENSG00000178715	1737	3.75875e-11	5.98461e-12	0.815408	0.129773	0.0548195	chr1_15443607	0.996607	1	CP
ENSG00000186510.12	CLCNKA	1737	3.68035e-11	6.772e-12	0.798401	0.146854	0.0547446	chr1_15443607	0.996392	1	CP
ENSG00000185519.9	FAM131C	1737	3.7771e-11	5.89694e-12	0.819389	0.127873	0.0527375	chr1_15443607	0.995447	1	CP
ENSG00000171729.14	TMEM51	1737	3.78864e-11	5.79436e-12	0.821892	0.125648	0.0524599	chr1_15443607	0.99631	1	CP
ENSG00000142627.13	EPHA2	1737	3.69499e-11	6.78942e-12	0.801576	0.147236	0.0511882	chr1_15443607	0.99611	1	CP
ENSG00000227959.2	ENSG00000227959	1737	3.74391e-11	6.31472e-12	0.812188	0.136938	0.0508736	chr1_15443607	0.995992	1	CP
ENSG00000236045.1	ENSG00000236045	1737	3.60377e-11	7.72775e-12	0.781787	0.167592	0.0506212	chr1_15443607	0.996473	1	CP
ENSG00000116786.13	PLEKHM2	1737	2.49245e-11	1.93686e-11	0.540702	0.420134	0.039164	chr1_15443607	0.996217	1	CP
ENSG00000228140.2	ENSG00000228140	1737	1.45941e-11	2.97024e-11	0.316599	0.644312	0.0390884	chr1_15443607	0.996917	1	CP
ENSG00000142634.13	EFHD2	1737	8.60747e-12	3.57553e-11	0.186727	0.775623	0.0376501	chr1_15443607	0.997597	1	CP
ENSG00000197312.12	DDI2	1737	5.93135e-12	3.95727e-11	0.128672	0.85846	0.0128676	chr1_15443607	0.996209	1	CP
ENSG00000215704.10	CELA2B	1737	6.67728e-12	3.89741e-11	0.144854	0.845479	0.00966656	chr1_15443607	0.996427	1	CP
ENSG00000142621.21	FHAD1	1737	5.56319e-15	4.60883e-11	0.000120686	0.999821	5.78899e-05	chr1_15443607	0.996649	1	CP
ENSG00000132906.18	CASP9	1737	1.12963e-17	4.60966e-11	2.45058e-07	1	1.69756e-08	chr1_15443607	0.996441	1	CP
ENSG00000116771.6	AGMAT	1737	3.19686e-44	4.60966e-11	6.93513e-34	1	1.14407e-12	chr1_15585352	0.985724	1	CP
ENSG00000162627.17	SNX7	1652	6.74774e-06	0.832857	1.23033e-06	0.151841	0.0152937	chr1_98803769	0.168317	2	CP
ENSG00000117600.14	PLPPR4	1652	0.719836	0.114935	0.131249	0.0209432	0.0130365	chr1_98709152	0.205454	2	CP
ENSG00000099260.12	PALMD	1652	0.713594	0.12184	0.130111	0.022203	0.0122526	chr1_98709152	0.214776	2	CP
ENSG00000227034.1	ENSG00000227034	1652	0.730241	0.105252	0.133146	0.0191787	0.0121814	chr1_98709152	0.231645	2	CP
ENSG00000121897.15	LIAS	1244	0.00154015	0.000311318	0.680264	0.137324	0.18056	chr4_39486393	0.183059	3	CP
ENSG00000249348.2	UGDH-AS1	1244	0.00163403	0.000258119	0.721729	0.113845	0.162534	chr4_39486393	0.191469	3	CP
ENSG00000163683.12	SMIM14	1244	0.00141112	0.00050856	0.62327	0.224473	0.150337	chr4_39486393	0.144092	3	CP
ENSG00000224097.5	ENSG00000224097	1244	0.00174281	0.000222864	0.769773	0.098306	0.129955	chr4_39482252	0.110573	3	CP
ENSG00000255458.8	SMIM14-DT	1244	0.00180711	0.000226558	0.798177	0.0999678	0.0998218	chr4_39450504	0.0935873	3	CP
ENSG00000174125.8	TLR1	1244	0.00183198	0.000209277	0.80916	0.0923382	0.0964608	chr4_39486393	0.221567	3	CP
ENSG00000180610.10	ZBTB12BP	1244	0.00186623	0.000199035	0.824288	0.0878252	0.0858211	chr4_39486393	0.123899	3	CP
ENSG00000174123.11	TLR10	1244	0.00186884	0.000256435	0.82544	0.113204	0.0592299	chr4_39486393	0.131515	3	CP
ENSG00000174130.12	TLR6	1244	0.00187937	0.000250063	0.830093	0.110392	0.0573859	chr4_39486393	0.136732	3	CP
ENSG00000134962.7	KLB	1244	0.00139589	0.00073646	0.616546	0.325228	0.0560936	chr4_39486393	0.146868	3	CP
ENSG00000287262.1	ENSG00000287262	1244	0.00184162	0.000292729	0.813417	0.129239	0.0552099	chr4_39486393	0.152604	3	CP
ENSG00000249207.2	ENSG00000249207	1244	0.00192652	0.000225011	0.850916	0.0993365	0.0475964	chr4_39486393	0.152652	3	CP
ENSG00000157796.18	WDR19	1244	0.00132442	0.000827842	0.584976	0.365599	0.0472725	chr4_39486393	0.106616	3	CP
ENSG00000260296.1	ENSG00000260296	1244	0.00188024	0.000273845	0.830476	0.120907	0.0464624	chr4_39486393	0.164853	3	CP
ENSG00000035928.17	RFC1	1244	0.00180498	0.000350472	0.797235	0.154753	0.0458565	chr4_39486393	0.122709	3	CP
ENSG00000205794.4	ENSG00000205794	1244	0.0010653	0.00109444	0.470529	0.483354	0.0439577	chr4_39486393	0.129078	3	CP
ENSG00000078177.14	N4BP2	1244	0.00184455	0.000316638	0.814712	0.139811	0.043316	chr4_39486393	0.145721	3	CP
ENSG00000168421.13	RHOH	1244	0.00196793	0.000194814	0.869208	0.0860042	0.0426246	chr4_39486393	0.13534	3	CP
ENSG00000286349.1	ENSG00000286349	1244	0.00194357	0.000219297	0.858448	0.0968177	0.042572	chr4_39486393	0.130867	3	CP
ENSG00000121892.15	PDS5A	1244	0.00196582	0.000198889	0.868274	0.0878046	0.0417566	chr4_39486393	0.134753	3	CP
ENSG00000197712.12	FAM114A1	1244	0.00194458	0.000221806	0.858894	0.0979275	0.0410123	chr4_39486393	0.136225	3	CP
ENSG00000121895.8	TMEM156	1244	0.00190307	0.000264067	0.840558	0.116594	0.040681	chr4_39486393	0.135733	3	CP
ENSG00000163682.17	RPL9	1244	3.93121e-268	0.00220465	1.73636e-265	0.973739	0.0240565	chr4_39452701	0.174752	3	CP
ENSG00000249685.1	ENSG00000249685	1244	0.000889315	0.00132181	0.392798	0.583805	0.0211856	chr4_39486393	0.130352	3	CP
ENSG00000109790.18	KLHL5	1244	4.85685e-07	0.00225817	0.00021452	0.997401	0.000125506	chr4_39486393	0.10007	3	CP
ENSG00000078140.14	UBE2K	1244	2.19929e-07	0.00225855	9.71395e-05	0.997572	7.20739e-05	chr4_39686218	0.418499	3	CP
ENSG00000109814.12	UGDH	1244	4.9836e-08	0.00225877	2.20118e-05	0.997667	5.23598e-05	chr4_39558698	0.520022	3	CP
ENSG00000113657.13	DPYSL3	1391	0.363253	0.0406694	0.492347	0.0550739	0.0486568	chr5_147392985	0.940617	4	CP
ENSG00000178776.5	C5orf46	1391	0.347833	0.0563354	0.471446	0.0763079	0.0480775	chr5_147392985	0.901066	4	CP
ENSG00000156475.19	PPP2R2B	1391	0.351648	0.0526364	0.476617	0.0712945	0.0478032	chr5_147392985	0.938359	4	CP
ENSG00000176049.16	JAKMIP2	1391	0.36491	0.0396917	0.494592	0.0537503	0.0470566	chr5_147392985	0.941408	4	CP
ENSG00000164266.11	SPINK1	1391	0.359945	0.0447657	0.487863	0.0606278	0.0467979	chr5_147392985	0.938333	4	CP
ENSG00000164265.9	SCGB3A2	1391	0.355353	0.0495229	0.481639	0.0670759	0.0464089	chr5_147392985	0.939466	4	CP
ENSG00000169302.16	STK32A	1391	3.66068e-07	0.407226	4.96161e-07	0.551906	0.040867	chr5_147286500	0.990923	4	CP
ENSG00000250343.1	STK32A-AS1	1391	1.3736e-05	0.420679	1.86175e-05	0.570171	0.00911836	chr5_147291074	0.339396	4	CP
ENSG00000214510.10	SPINK13	1706	1.73943e-43	2.63697e-44	0.788769	0.119485	0.0917458	chr5_147838808	0.166166	5	CP
ENSG00000113657.13	DPYSL3	1706	1.76959e-43	2.42379e-44	0.802445	0.109823	0.0877322	chr5_147838808	0.166233	5	CP
ENSG00000169302.16	STK32A	1706	1.75029e-43	2.69917e-44	0.793693	0.122314	0.0839937	chr5_147838808	0.166285	5	CP
ENSG00000145868.17	FBXO38	1706	1.7547e-43	2.73405e-44	0.795692	0.123899	0.0804089	chr5_147838808	0.166231	5	CP
ENSG00000178776.5	C5orf46	1706	1.62008e-43	4.12172e-44	0.734647	0.186827	0.0785267	chr5_147838808	0.166278	5	CP
ENSG00000251330.3	ENSG00000251330	1706	1.77899e-43	2.55569e-44	0.806707	0.115814	0.0774793	chr5_147838808	0.166241	5	CP
ENSG00000247199.6	FBXO38-DT	1706	1.767e-43	2.68065e-44	0.80127	0.121481	0.0772488	chr5_147838808	0.166234	5	CP
ENSG00000250343.1	STK32A-AS1	1706	1.76295e-43	2.73706e-44	0.799436	0.12404	0.0765249	chr5_147838808	0.16624	5	CP
ENSG00000176049.16	JAKMIP2	1706	1.72246e-43	3.17626e-44	0.781075	0.143957	0.0749682	chr5_147838808	0.166241	5	CP
ENSG00000164266.11	SPINK1	1706	8.46443e-44	1.24135e-43	0.383832	0.562852	0.053316	chr5_147838808	0.166313	5	CP
ENSG00000164265.9	SCGB3A2	1706	7.13936e-44	1.42311e-43	0.323745	0.645299	0.0309565	chr5_147838808	0.166239	5	CP
ENSG00000133710.16	SPINK5	1706	1.10669e-48	2.20523e-43	5.01844e-06	0.999994	4.82312e-07	chr5_147838808	0.166244	5	CP
ENSG00000133710.16	SPINK5	1442	0.774616	0.161451	0.0477195	0.00993978	0.00627356	chr5_148206242	0.0236335	6	CP
ENSG00000145868.17	FBXO38	1442	0.796986	0.139444	0.0490976	0.00858444	0.00588801	chr5_148589179	0.0191821	6	CP
ENSG00000178776.5	C5orf46	1442	0.815301	0.121704	0.0502259	0.00749218	0.0052766	chr5_148589179	0.043647	6	CP
ENSG00000214510.10	SPINK13	1442	0.827622	0.109476	0.0509849	0.00673902	0.00517765	chr5_148589179	0.0220547	6	CP
ENSG00000164266.11	SPINK1	1442	0.816063	0.12106	0.0502728	0.00745267	0.00515141	chr5_148589179	0.0235005	6	CP
ENSG00000164265.9	SCGB3A2	1442	0.814781	0.12264	0.0501938	0.00755032	0.00483452	chr5_148589179	0.0250236	6	CP
ENSG00000247199.6	FBXO38-DT	1442	0.833484	0.104043	0.051346	0.00640472	0.00472278	chr5_148589179	0.0274693	6	CP
ENSG00000251330.3	ENSG00000251330	1442	0.839319	0.0983365	0.0517055	0.00605334	0.00458603	chr5_148589179	0.0257397	6	CP
ENSG00000176049.16	JAKMIP2	1442	0.841164	0.0965606	0.0518192	0.00594402	0.00451172	chr5_148589179	0.0262315	6	CP
ENSG00000169252.6	ADRB2	1442	0.844266	0.0936795	0.0520103	0.00576676	0.00427711	chr5_148589179	0.0266484	6	CP
ENSG00000229391.7	HLA-DRB6	8677	1.43956e-87	0.00168572	3.64059e-85	0.42574	0.572574	chr6_32621044	0.0547113	7	CP
ENSG00000242574.9	HLA-DMB	8677	0.000315805	0.00199323	0.0798662	0.503667	0.414158	chr6_32619290	0.805006	7	CP
ENSG00000196735.13	HLA-DQA1	8677	7.72952e-45	0.00263476	1.95477e-42	0.66599	0.331375	chr6_32636347	0.878845	7	CP
ENSG00000204301.6	NOTCH4	8677	0.000226202	0.00249551	0.0572057	0.630797	0.309276	chr6_32599604	0.499924	7	CP
ENSG00000204220.12	PFDN6	8677	0.000751742	0.00206198	0.190113	0.521181	0.285892	chr6_32599604	0.60213	7	CP
ENSG00000223501.9	VPS52	8677	0.00129857	0.00188111	0.328405	0.475533	0.192883	chr6_32599604	0.122996	7	CP
ENSG00000204305.16	AGER	8677	0.000952233	0.00222998	0.240817	0.563762	0.192239	chr6_32599604	0.264029	7	CP
ENSG00000241404.7	EGFL8	8677	0.00190083	0.00158237	0.480713	0.40006	0.115743	chr6_32599604	0.317394	7	CP
ENSG00000231925.13	TAPBP	8677	0.0019448	0.00170329	0.491835	0.430683	0.0738347	chr6_32599604	0.432601	7	CP
ENSG00000204304.12	PBX2	8677	0.00171558	0.00195463	0.433865	0.494251	0.0682139	chr6_32599604	0.316776	7	CP
ENSG00000223865.11	HLA-DPB1	8677	0.00207296	0.00160555	0.524245	0.405971	0.0661054	chr6_32599604	0.499612	7	CP
ENSG00000204371.11	EHMT2	8677	0.00130886	0.00237744	0.331006	0.601181	0.0641264	chr6_32599604	0.357176	7	CP
ENSG00000168477.19	TNXB	8677	0.00203323	0.00166583	0.514197	0.421222	0.0608822	chr6_32619290	0.196035	7	CP
ENSG00000231852.9	CYP21A2	8677	0.00134037	0.00237025	0.338974	0.599371	0.0579441	chr6_32599604	0.228239	7	CP
ENSG00000237080.3	EHMT2-AS1	8677	0.00177047	0.00195778	0.447746	0.495063	0.0534629	chr6_32599604	0.583466	7	CP
ENSG00000243649.9	CFB	8677	0.00229581	0.00145692	0.580603	0.368403	0.0472406	chr6_32599604	0.368209	7	CP
ENSG00000166278.15	C2	8677	0.00215691	0.0016019	0.545475	0.405071	0.0456959	chr6_32599604	0.458657	7	CP
ENSG00000289559.1	ENSG00000289559	8677	0.00158051	0.00218576	0.399707	0.552727	0.0438001	chr6_32599604	0.258588	7	CP
ENSG00000272217.1	ENSG00000272217	8677	0.00234468	0.0014222	0.592962	0.359625	0.0436462	chr6_32599604	0.471772	7	CP
ENSG00000204310.13	AGPAT1	8677	0.00216763	0.00161535	0.548187	0.408478	0.0395514	chr6_32599604	0.364287	7	CP
ENSG00000204314.12	PRRT1	8677	0.00098087	0.00280344	0.248059	0.708942	0.0392146	chr6_32599604	0.335854	7	CP
ENSG00000204256.14	BRD2	8677	0.00205908	0.00173422	0.520734	0.438542	0.0369308	chr6_32599604	0.50587	7	CP
ENSG00000235863.4	B3GALT4	8677	0.00206855	0.00172512	0.523129	0.43624	0.0368382	chr6_32599604	0.297991	7	CP
ENSG00000231389.8	HLA-DPA1	8677	0.00191203	0.0018826	0.483547	0.476068	0.0365905	chr6_32599604	0.250287	7	CP
ENSG00000231500.7	RPS18	8677	0.00224068	0.0015544	0.566662	0.393066	0.036477	chr6_32599604	0.488102	7	CP
ENSG00000112473.18	SLC39A7	8677	0.00204599	0.0017496	0.517425	0.442431	0.0363479	chr6_32599604	0.298902	7	CP
ENSG00000236104.3	ZBTB22	8677	0.00228542	0.00151501	0.577974	0.383107	0.0351185	chr6_32599604	0.453581	7	CP
ENSG00000286974.1	ENSG00000286974	8677	0.0020349	0.00176572	0.514621	0.44651	0.0350688	chr6_32599604	0.273337	7	CP
ENSG00000204252.14	HLA-DOA	8677	0.00126625	0.00253496	0.320231	0.641048	0.0349197	chr6_32599604	0.359545	7	CP
ENSG00000204348.10	DXO	8677	0.00232747	0.00148006	0.58861	0.374268	0.033314	chr6_32599604	0.388106	7	CP
ENSG00000289047.1	ENSG00000289047	8677	0.0021109	0.00169734	0.53384	0.429218	0.0331334	chr6_32599604	0.309665	7	CP
ENSG00000289100.1	ENSG00000289100	8677	0.00229533	0.00151473	0.580482	0.383038	0.0326694	chr6_32599604	0.365549	7	CP
ENSG00000288751.1	ENSG00000288751	8677	0.00204804	0.00176348	0.517944	0.445945	0.0322996	chr6_32599604	0.378726	7	CP
ENSG00000204385.13	SLC44A4	8677	0.000451428	0.00336017	0.114165	0.849743	0.0322803	chr6_32599604	0.207732	7	CP
ENSG00000204356.14	NELFE	8677	0.00205373	0.00175981	0.519382	0.445019	0.0317855	chr6_32599604	0.329595	7	CP
ENSG00000204338.8	CYP21A1P	8677	0.000933937	0.00287972	0.236189	0.72824	0.0317567	chr6_32599604	0.137961	7	CP
ENSG00000221988.13	PPT2	8677	0.00214303	0.00167064	0.541965	0.422467	0.0317547	chr6_32599604	0.385171	7	CP
ENSG00000204228.4	HSD17B8	8677	0.00236813	0.00144604	0.598891	0.365666	0.0316289	chr6_32599604	0.396126	7	CP
ENSG00000237441.10	RGL2	8677	0.00229381	0.0015206	0.580096	0.384524	0.0315656	chr6_32599604	0.420496	7	CP
ENSG00000204264.12	PSMB8	8677	0.00234163	0.00147344	0.592191	0.372596	0.0313976	chr6_32599604	0.407333	7	CP
ENSG00000204366.4	ZBTB12	8677	0.00224628	0.0015691	0.568077	0.39679	0.0313175	chr6_32599604	0.356401	7	CP
ENSG00000213654.10	GPSM3	8677	0.00210715	0.00171021	0.532891	0.432475	0.0308162	chr6_32599604	0.363534	7	CP
ENSG00000204209.13	DAXX	8677	0.00238278	0.00143614	0.602598	0.363166	0.0304176	chr6_32599604	0.367912	7	CP
ENSG00000204248.12	COL11A2	8677	0.00240394	0.00141516	0.607948	0.357859	0.0303738	chr6_32599604	0.384157	7	CP
ENSG00000204287.14	HLA-DRA	8677	0.0020634	0.00175607	0.521828	0.444075	0.0302777	chr6_32599604	0.326301	7	CP
ENSG00000204231.11	RXRB	8677	0.00223781	0.00158216	0.565934	0.400092	0.0301541	chr6_32599604	0.365178	7	CP
ENSG00000204227.5	RING1	8677	0.00216061	0.00166129	0.54641	0.420106	0.0296626	chr6_32599604	0.398747	7	CP
ENSG00000284954.1	ENSG00000284954	8677	0.00238067	0.00144126	0.602063	0.36446	0.0296552	chr6_32599604	0.384654	7	CP
ENSG00000204261.9	PSMB8-AS1	8677	0.00228127	0.00154402	0.576926	0.390448	0.0288006	chr6_32599604	0.374762	7	CP
ENSG00000204386.12	NEU1	8677	0.0020784	0.00174857	0.525621	0.44218	0.0283716	chr6_32599604	0.370492	7	CP
ENSG00000227057.10	WDR46	8677	0.00216513	0.00166374	0.547554	0.420728	0.0278895	chr6_32599604	0.369518	7	CP
ENSG00000204315.4	FKBPL	8677	0.00148283	0.00236093	0.375004	0.597046	0.0241061	chr6_32599604	0.367741	7	CP
ENSG00000232629.9	HLA-DQB2	8677	4.39501e-126	0.00386056	1.11148e-123	0.976303	0.0198362	chr6_32666407	0.189616	7	CP
ENSG00000204344.16	STK19	8677	0.000619447	0.00326039	0.156656	0.824526	0.0149384	chr6_32599604	0.296829	7	CP
ENSG00000232940.7	HCG25	8677	0.000888575	0.00299194	0.224718	0.756637	0.0147651	chr6_32599604	0.299043	7	CP
ENSG00000204267.17	TAP2	8677	0.000336351	0.00357765	0.085062	0.904771	0.00625316	chr6_32599604	0.269437	7	CP
ENSG00000224389.9	C4B	8677	0.000156387	0.00375961	0.0395497	0.950786	0.00574828	chr6_32599604	0.141338	7	CP
ENSG00000168394.12	TAP1	8677	0.000285196	0.00363613	0.0721252	0.919562	0.00439156	chr6_32599604	0.389369	7	CP
ENSG00000213676.13	ATF6B	8677	1.88895e-06	0.00393099	0.000477709	0.994132	0.00145709	chr6_32415331	0.253716	7	CP
ENSG00000204351.12	SKIV2L	8677	2.10168e-05	0.00391239	0.00531508	0.98943	0.00132163	chr6_32619131	0.140341	7	CP
ENSG00000204308.8	RNF5	8677	1.64571e-08	0.0039335	4.16194e-06	0.994768	0.00129435	chr6_32377912	0.153317	7	CP
ENSG00000244731.8	C4A	8677	1.32192e-09	0.00393394	3.34308e-07	0.994879	0.00118662	chr6_32357785	0.245486	7	CP
ENSG00000204257.15	HLA-DMA	8677	4.16546e-13	0.00393463	1.05343e-10	0.995053	0.00101217	chr6_32809144	0.925221	7	CP
ENSG00000240065.8	PSMB9	8677	1.61644e-06	0.00393625	0.000408792	0.995465	0.000187868	chr6_32837530	0.497581	7	CP
ENSG00000198502.6	HLA-DRB5	8677	1.4739e-111	0.00393808	3.72744e-109	0.995926	0.000135447	chr6_32558713	0.217802	7	CP
ENSG00000237541.4	HLA-DQA2	8677	5.44732e-94	0.00393834	1.37761e-91	0.995994	6.77219e-05	chr6_32636787	0.730276	7	CP
ENSG00000223534.1	HLA-DQB1-AS1	8677	8.28317e-27	0.00393835	2.09479e-24	0.995996	6.57324e-05	chr6_32668369	0.58845	7	CP
ENSG00000196126.11	HLA-DRB1	8677	1.20377e-38	0.00393835	3.04429e-36	0.995996	6.55474e-05	chr6_32542805	0.507777	7	CP
ENSG00000179344.17	HLA-DQB1	8677	2.62855e-115	0.00393837	6.6475e-113	0.996	6.17637e-05	chr6_32659708	0.999919	7	CP
ENSG00000241106.8	HLA-DOB	8677	2.46901e-39	0.00393837	6.24404e-37	0.996	6.1412e-05	chr6_32829016	1	7	CP
ENSG00000243243.5	ENSG00000243243	851	0.75581	0.0570209	0.100701	0.00751824	0.0789505	chr7_116753153	0.581349	8	CP
ENSG00000237974.1	ENSG00000237974	851	0.804298	0.0655842	0.107161	0.0087239	0.014233	chr7_116753153	0.428996	8	CP
ENSG00000105974.13	CAV1	851	0.793521	0.0781728	0.105725	0.0104032	0.0121783	chr7_116753153	0.384993	8	CP
ENSG00000135269.18	TES	851	0.80685	0.065118	0.107501	0.00866414	0.0118675	chr7_116753153	0.395842	8	CP
ENSG00000227199.1	ST7-AS1	851	0.804081	0.068157	0.107132	0.00906936	0.0115607	chr7_116753153	0.407057	8	CP
ENSG00000105976.16	MET	851	0.657395	0.215046	0.0875883	0.0286404	0.0113299	chr7_116753153	0.225132	8	CP
ENSG00000198898.15	CAPZA2	851	0.675221	0.197815	0.0899632	0.0263452	0.0106564	chr7_116753153	0.351358	8	CP
ENSG00000083622.8	ENSG00000083622	851	0.810565	0.0627596	0.107996	0.00835146	0.0103286	chr7_116753153	0.378852	8	CP
ENSG00000105971.15	CAV2	851	0.781186	0.0922943	0.104082	0.0122867	0.0101517	chr7_116753153	0.347808	8	CP
ENSG00000237813.4	ENSG00000237813	851	0.795584	0.0782235	0.106	0.0104124	0.00978072	chr7_116753153	0.353374	8	CP
ENSG00000004866.22	ST7	851	0.79859	0.0753719	0.1064	0.0100326	0.00960533	chr7_116753153	0.352538	8	CP
ENSG00000001626.17	CFTR	851	0.802496	0.0715289	0.106921	0.00952063	0.00953403	chr7_116753153	0.342811	8	CP
ENSG00000234001.1	ENSG00000234001	851	0.808148	0.0661696	0.107674	0.00880693	0.00920121	chr7_116753153	0.365442	8	CP
ENSG00000234001.1	ENSG00000234001	923	0.192316	0.018316	0.6335	0.0602384	0.0956295	chr7_117327784	0.910432	9	CP
ENSG00000001626.17	CFTR	923	0.127433	0.0834347	0.41977	0.274744	0.0946193	chr7_117327784	0.381409	9	CP
ENSG00000083622.8	ENSG00000083622	923	0.197542	0.0153142	0.650713	0.0503599	0.0860709	chr7_117327784	0.908062	9	CP
ENSG00000237974.1	ENSG00000237974	923	0.183707	0.0302338	0.605141	0.0995103	0.0814081	chr7_117327784	0.78511	9	CP
ENSG00000227199.1	ST7-AS1	923	0.203157	0.0152767	0.669212	0.0502603	0.0620936	chr7_117327784	0.904506	9	CP
ENSG00000128534.8	LSM8	923	0.202236	0.0165517	0.666175	0.0544615	0.0605759	chr7_117327784	0.889362	9	CP
ENSG00000106013.15	ANKRD7	923	0.202824	0.0162122	0.668114	0.0533443	0.0595059	chr7_117327784	0.895136	9	CP
ENSG00000077063.11	CTTNBP2	923	0.203256	0.0158789	0.669536	0.052247	0.0590819	chr7_117327784	0.900529	9	CP
ENSG00000004866.22	ST7	923	0.202155	0.0170601	0.665911	0.0561382	0.0587358	chr7_117327784	0.898882	9	CP
ENSG00000198898.15	CAPZA2	923	0.176716	0.042738	0.582113	0.140724	0.0577084	chr7_117327784	0.834263	9	CP
ENSG00000288882.1	ENSG00000288882	1602	7.32497e-23	1.26378e-21	0.0117794	0.202446	0.785774	chr7_142756070	0.687998	10	CP
ENSG00000275896.7	PRSS2	1602	1.34384e-25	2.64109e-21	2.16106e-05	0.424143	0.575835	chr7_142756070	0.769292	10	CP
ENSG00000229769.2	TRBV10-2	1602	2.07826e-21	5.70281e-22	0.33421	0.0911335	0.574656	chr7_142746803	0.279086	10	CP
ENSG00000211751.9	TRBC1	1602	2.20274e-21	5.00829e-22	0.354227	0.0799735	0.565799	chr7_142756070	0.27062	10	CP
ENSG00000159784.18	FAM131B	1602	2.65759e-21	5.92618e-22	0.427373	0.0948223	0.477804	chr7_142746803	0.22364	10	CP
ENSG00000186163.9	PRSS59P	1602	2.07076e-21	1.82149e-21	0.333003	0.292544	0.374453	chr7_142746803	0.23787	10	CP
ENSG00000211745.3	TRBV4-2	1602	3.28544e-21	8.90915e-22	0.528339	0.142941	0.32872	chr7_142756070	0.291497	10	CP
ENSG00000188037.14	CLCN1	1602	4.0386e-21	6.9748e-22	0.649457	0.111925	0.238619	chr7_142756070	0.218793	10	CP
ENSG00000240268.6	MOXD2P	1602	4.25087e-21	8.34964e-22	0.683591	0.13409	0.182319	chr7_142746803	0.169515	10	CP
ENSG00000277083.1	PRSS3P3	1602	4.2181e-21	9.70355e-22	0.678322	0.155879	0.165799	chr7_142756070	0.20595	10	CP
ENSG00000275743.1	TRBV14	1602	4.55859e-21	6.8357e-22	0.733076	0.109769	0.157154	chr7_142746803	0.194427	10	CP
ENSG00000211721.2	TRBV6-5	1602	4.54874e-21	7.66725e-22	0.731493	0.123153	0.145354	chr7_142756070	0.180411	10	CP
ENSG00000286831.1	ENSG00000286831	1602	4.48824e-21	9.37069e-22	0.721764	0.150564	0.127672	chr7_142749077	0.218802	10	CP
ENSG00000159763.4	PIP	1602	4.89999e-21	6.63304e-22	0.787977	0.106562	0.105461	chr7_142749077	0.187678	10	CP
ENSG00000211772.11	TRBC2	1602	4.67691e-21	1.03015e-21	0.752104	0.165579	0.0823173	chr7_142746803	0.243311	10	CP
ENSG00000127412.7	TRPV5	1602	4.82247e-21	8.99481e-22	0.775511	0.144568	0.0799213	chr7_142756070	0.272065	10	CP
ENSG00000270672.1	MTRNR2L6	1602	5.03198e-21	7.15675e-22	0.809203	0.115014	0.0757831	chr7_142746803	0.187691	10	CP
ENSG00000258223.6	PRSS58	1602	5.15176e-21	6.48641e-22	0.828465	0.104242	0.0672929	chr7_142756070	0.244625	10	CP
ENSG00000211747.3	TRBV20-1	1602	4.91805e-21	8.82899e-22	0.790882	0.141914	0.0672048	chr7_142756070	0.290491	10	CP
ENSG00000232533.2	ENSG00000232533	1602	5.16295e-21	6.68322e-22	0.830265	0.107412	0.062323	chr7_142746803	0.208145	10	CP
ENSG00000211724.3	TRBV6-6	1602	5.18243e-21	6.73057e-22	0.833398	0.108177	0.058425	chr7_142746803	0.177174	10	CP
ENSG00000146904.9	EPHA1	1602	5.11401e-21	7.46678e-22	0.822395	0.120017	0.0575873	chr7_142746803	0.185966	10	CP
ENSG00000159840.16	ZYX	1602	5.17236e-21	7.33162e-22	0.831779	0.117851	0.0503699	chr7_142756070	0.200423	10	CP
ENSG00000211710.3	TRBV4-1	1602	5.24153e-21	6.65119e-22	0.842901	0.106909	0.05019	chr7_142746803	0.185664	10	CP
ENSG00000211706.2	TRBV6-1	1602	5.23706e-21	6.78638e-22	0.842183	0.109084	0.0487323	chr7_142746803	0.182518	10	CP
ENSG00000165131.8	LLCFC1	1602	5.22016e-21	7.04999e-22	0.839465	0.113325	0.0472094	chr7_142756070	0.21959	10	CP
ENSG00000211714.3	TRBV7-3	1602	5.20602e-21	7.25691e-22	0.83719	0.116654	0.0461558	chr7_142756070	0.182087	10	CP
ENSG00000239419.3	RN7SL535P	1602	5.18808e-21	7.50068e-22	0.834306	0.120575	0.0451187	chr7_142746803	0.200097	10	CP
ENSG00000197448.14	GSTK1	1602	5.17435e-21	7.64894e-22	0.832098	0.122959	0.0449426	chr7_142746803	0.181291	10	CP
ENSG00000253409.1	TRBV7-4	1602	5.2347e-21	7.08101e-22	0.841804	0.113827	0.0443694	chr7_142746803	0.182777	10	CP
ENSG00000106144.20	CASP2	1602	5.22447e-21	7.20386e-22	0.840159	0.115803	0.0440382	chr7_142746803	0.198478	10	CP
ENSG00000257743.9	MGAM2	1602	5.2431e-21	7.03224e-22	0.843155	0.113043	0.0438024	chr7_142756070	0.174295	10	CP
ENSG00000197993.9	KEL	1602	5.1875e-21	7.60286e-22	0.834212	0.12222	0.043568	chr7_142746803	0.180462	10	CP
ENSG00000179420.11	OR6W1P	1602	5.15531e-21	7.92731e-22	0.829036	0.127437	0.0435262	chr7_142756070	0.201134	10	CP
ENSG00000178826.11	TMEM139	1602	5.2473e-21	7.12656e-22	0.84383	0.114562	0.0416083	chr7_142746803	0.188233	10	CP
ENSG00000283063.1	TRBV6-2	1602	5.20014e-21	7.64856e-22	0.836246	0.122957	0.0407971	chr7_142746803	0.178558	10	CP
ENSG00000211713.3	TRBV6-4	1602	5.29892e-21	6.67149e-22	0.85213	0.107245	0.0406246	chr7_142746803	0.183821	10	CP
ENSG00000204983.15	PRSS1	1602	5.213e-21	7.54794e-22	0.838314	0.12134	0.0403467	chr7_142746803	0.186617	10	CP
ENSG00000240322.3	RN7SL481P	1602	5.14067e-21	8.28258e-22	0.826682	0.133154	0.0401643	chr7_142746803	0.179029	10	CP
ENSG00000230099.2	TRBV5-4	1602	5.22809e-21	7.43223e-22	0.840741	0.11948	0.0397794	chr7_142746803	0.184284	10	CP
ENSG00000211707.3	TRBV7-1	1602	5.10477e-21	8.71948e-22	0.820909	0.140181	0.0389102	chr7_142746803	0.185626	10	CP
ENSG00000211734.3	TRBV5-1	1602	4.96758e-21	1.01342e-21	0.798848	0.162932	0.03822	chr7_142746803	0.184064	10	CP
ENSG00000106123.12	EPHB6	1602	1.97159e-22	5.89538e-21	0.0317056	0.948029	0.0202654	chr7_142756070	0.268008	10	CP
ENSG00000165125.22	TRPV6	1602	3.76147e-22	5.78739e-21	0.060489	0.930673	0.00883753	chr7_142756070	0.313679	10	CP
ENSG00000232869.2	TRBV29-1	1602	3.98069e-53	6.21844e-21	6.40144e-33	1	5.40281e-08	chr7_142746803	0.367541	10	CP
ENSG00000250591.3	PRSS3P1	1602	4.73413e-103	6.21844e-21	7.61306e-83	1	2.37167e-14	chr7_142778351	0.52335	10	CP
ENSG00000165125.22	TRPV6	1038	0.000126939	1.95009e-05	0.765295	0.117451	0.117107	chr7_143176622	0.401043	11	CP
ENSG00000159840.16	ZYX	1038	0.000135548	1.22514e-05	0.817202	0.0737531	0.108897	chr7_143176622	0.416621	11	CP
ENSG00000283537.2	ENSG00000283537	1038	0.000134281	1.37304e-05	0.809563	0.0826711	0.107618	chr7_143176622	0.41371	11	CP
ENSG00000197448.14	GSTK1	1038	0.00013233	1.83904e-05	0.797802	0.110782	0.0912656	chr7_143176622	0.407171	11	CP
ENSG00000275896.7	PRSS2	1038	0.000137505	1.38531e-05	0.828997	0.083431	0.0874202	chr7_143176622	0.45287	11	CP
ENSG00000197993.9	KEL	1038	0.000137538	1.38384e-05	0.829195	0.0833427	0.0873106	chr7_143176622	0.394372	11	CP
ENSG00000239419.3	RN7SL535P	1038	0.000140104	1.13521e-05	0.844665	0.0683534	0.0868303	chr7_143176622	0.430633	11	CP
ENSG00000106123.12	EPHB6	1038	0.000137943	1.35949e-05	0.831642	0.0818754	0.0863309	chr7_143176622	0.42652	11	CP
ENSG00000159763.4	PIP	1038	0.000139909	1.19648e-05	0.84349	0.0720499	0.084308	chr7_143176622	0.404723	11	CP
ENSG00000211747.3	TRBV20-1	1038	0.00013842	1.37115e-05	0.834516	0.0825821	0.0827495	chr7_143176622	0.399743	11	CP
ENSG00000271079.1	CTAGE15	1038	0.000135437	1.67049e-05	0.816534	0.100629	0.0826851	chr7_143176622	0.408386	11	CP
ENSG00000165131.8	LLCFC1	1038	0.000131927	2.03393e-05	0.795372	0.122541	0.0819349	chr7_143176622	0.443338	11	CP
ENSG00000275743.1	TRBV14	1038	0.000138937	1.3507e-05	0.837629	0.081351	0.0808674	chr7_143176622	0.433022	11	CP
ENSG00000240322.3	RN7SL481P	1038	0.000139663	1.27854e-05	0.842008	0.0770004	0.0808389	chr7_143176622	0.404912	11	CP
ENSG00000250591.3	PRSS3P1	1038	0.000137164	1.52965e-05	0.82694	0.09214	0.0807676	chr7_143176622	0.404115	11	CP
ENSG00000179420.11	OR6W1P	1038	0.000136681	1.57832e-05	0.824029	0.0950737	0.0807449	chr7_143176622	0.445306	11	CP
ENSG00000288882.1	ENSG00000288882	1038	0.000132064	2.05336e-05	0.796198	0.123714	0.0799354	chr7_143176622	0.448924	11	CP
ENSG00000106144.20	CASP2	1038	0.000139412	1.31905e-05	0.840497	0.0794437	0.0799062	chr7_143176622	0.417673	11	CP
ENSG00000270672.1	MTRNR2L6	1038	0.000140496	1.213e-05	0.847031	0.0730505	0.0797656	chr7_143176622	0.41917	11	CP
ENSG00000286831.1	ENSG00000286831	1038	0.00013927	1.33729e-05	0.839641	0.0805436	0.0796623	chr7_143176622	0.426297	11	CP
ENSG00000159784.18	FAM131B	1038	0.000139522	1.31271e-05	0.841161	0.0790616	0.0796249	chr7_143176622	0.420233	11	CP
ENSG00000176510.5	OR10AC1	1038	0.000140752	1.19021e-05	0.848577	0.0716764	0.0795938	chr7_143176622	0.417206	11	CP
ENSG00000232869.2	TRBV29-1	1038	0.000136288	1.63868e-05	0.821664	0.0987146	0.079469	chr7_143176622	0.405919	11	CP
ENSG00000127412.7	TRPV5	1038	0.000138819	1.38802e-05	0.836919	0.0836022	0.0793264	chr7_143176622	0.411561	11	CP
ENSG00000211751.9	TRBC1	1038	0.000139422	1.32895e-05	0.840555	0.080041	0.079251	chr7_143176622	0.433664	11	CP
ENSG00000198420.10	TCAF1	1038	0.000139695	1.31075e-05	0.8422	0.0789447	0.0787029	chr7_143176622	0.421622	11	CP
ENSG00000170379.21	TCAF2	1038	0.000137383	1.54213e-05	0.828265	0.0928944	0.0786879	chr7_143176622	0.419486	11	CP
ENSG00000232533.2	ENSG00000232533	1038	0.000136812	1.60428e-05	0.824819	0.0966411	0.078387	chr7_143176622	0.422747	11	CP
ENSG00000204983.15	PRSS1	1038	0.000138261	1.47012e-05	0.833556	0.088554	0.0777367	chr7_143176622	0.420405	11	CP
ENSG00000211772.11	TRBC2	1038	0.000138851	1.41145e-05	0.837111	0.0850168	0.0777197	chr7_143176622	0.419086	11	CP
ENSG00000188037.14	CLCN1	1038	0.000138852	1.41476e-05	0.837117	0.0852163	0.0775139	chr7_143176622	0.419708	11	CP
ENSG00000223459.6	TCAF1P1	1038	0.000135254	1.78632e-05	0.815431	0.107618	0.0767984	chr7_143176622	0.41433	11	CP
ENSG00000178826.11	TMEM139	1038	0.000127451	2.65354e-05	0.768386	0.159907	0.0715533	chr7_143176622	0.417865	11	CP
ENSG00000146904.9	EPHA1	1038	1.97384e-05	0.000144181	0.119	0.869234	0.0116021	chr7_143176622	0.401755	11	CP
ENSG00000186188.11	FFAR4	1954	5.19465e-32	1.08345e-05	6.44935e-30	0.000345504	0.999644	chr10_93573306	0.999183	12	CP
ENSG00000138207.15	RBP4	1954	0.00450044	0.0012149	0.558747	0.150549	0.284989	chr10_93573306	0.794558	12	CP
ENSG00000095464.10	PDE6C	1954	0.00604278	0.00109062	0.750234	0.135297	0.107336	chr10_93573306	0.701967	12	CP
ENSG00000180764.13	PIPSL	1954	0.00630389	0.00125802	0.782652	0.156135	0.0536513	chr10_93573306	0.764274	12	CP
ENSG00000138190.17	EXOC6	1954	0.00645417	0.00113586	0.80131	0.140972	0.0501287	chr10_93573306	0.736296	12	CP
ENSG00000213432.2	RPL17P34	1954	0.00648169	0.00116334	0.804727	0.14439	0.0432381	chr10_93573306	0.735865	12	CP
ENSG00000138180.16	CEP55	1954	0.00648605	0.0011659	0.805267	0.144709	0.0423718	chr10_93573306	0.729107	12	CP
ENSG00000138193.17	PLCE1	1954	0.00618619	0.00147818	0.768039	0.183481	0.0408155	chr10_93573306	0.721226	12	CP
ENSG00000268894.7	PLCE1-AS1	1954	0.0023188	0.00542184	0.287887	0.673111	0.0312613	chr10_93573306	0.799048	12	CP
ENSG00000138119.17	MYOF	1954	0.000106351	0.0078771	0.0132039	0.977971	0.000841584	chr10_93573306	0.632704	12	CP
ENSG00000148690.12	FRA10AC1	1954	3.43135e-11	0.00798436	4.26015e-09	0.991288	0.000727556	chr10_93700616	0.999995	12	CP
ENSG00000176273.15	SLC35G1	1954	3.17274e-14	0.00798955	3.93908e-12	0.991933	7.73618e-05	chr10_93822478	0.795556	12	CP
ENSG00000234608.9	MAPKAPK5-AS1	1000	0.339856	0.461202	0.0348122	0.047125	0.117005	chr12_111713672	0.0291309	13	CP
ENSG00000111252.11	SH2B3	1000	1.81545e-05	0.833315	1.85961e-06	0.085277	0.0813879	chr12_111508631	0.101415	13	CP
ENSG00000111300.10	NAA25	1000	0.26645	0.5674	0.0272931	0.0580392	0.0808176	chr12_111802068	0.0311418	13	CP
ENSG00000198270.13	TMEM116	1000	0.651517	0.230684	0.0667363	0.023602	0.0274615	chr12_111955261	0.0204251	13	CP
ENSG00000089022.14	MAPKAPK5	1000	0.00198397	0.885046	0.000203223	0.0906351	0.0221317	chr12_111968945	0.136991	13	CP
ENSG00000111275.13	ALDH2	1000	0.669766	0.220991	0.0686057	0.0226185	0.0180188	chr12_111768881	0.0190075	13	CP
ENSG00000213152.5	RPL7AP60	1000	0.773262	0.122071	0.0792069	0.0124911	0.0129691	chr12_111541881	0.0183416	13	CP
ENSG00000226469.1	ADAM1B	1000	0.807958	0.0907517	0.082761	0.00928666	0.00924216	chr12_111541881	0.0263329	13	CP
ENSG00000204842.18	ATXN2	1000	0.803018	0.0960987	0.0822549	0.00983481	0.00879372	chr12_111541881	0.0289682	13	CP
ENSG00000179295.19	PTPN11	1000	0.823253	0.0758976	0.0843277	0.00776561	0.00875569	chr12_111541881	0.0293074	13	CP
ENSG00000173064.14	HECTD4	1000	0.818782	0.080971	0.0838697	0.00828595	0.00809131	chr12_111541881	0.0302958	13	CP
ENSG00000258099.1	ATXN2-AS	1000	0.820688	0.0793282	0.0840649	0.00811797	0.00780134	chr12_111541881	0.0314877	13	CP
ENSG00000198324.14	PHETA1	1000	0.822133	0.0782421	0.0842129	0.00800711	0.00740526	chr12_111541881	0.0348204	13	CP
ENSG00000111271.15	ACAD10	1000	0.828027	0.0725172	0.0848167	0.00742088	0.00721771	chr12_111541881	0.0344062	13	CP
ENSG00000257595.3	LINC02356	1000	0.820088	0.0806734	0.0840035	0.00825658	0.00697835	chr12_111541881	0.0359284	13	CP
ENSG00000135148.12	TRAFD1	1000	0.82953	0.0712931	0.0849707	0.0072958	0.00691038	chr12_111541881	0.0365821	13	CP
ENSG00000258359.1	PCNPP1	1000	0.829476	0.0713971	0.0849651	0.00730652	0.00685575	chr12_111541881	0.0364038	13	CP
ENSG00000089248.7	ERP29	1000	0.823697	0.0772254	0.0843732	0.00790358	0.0068004	chr12_111541881	0.0544805	13	CP
ENSG00000089009.16	RPL6	1000	0.830031	0.0710237	0.085022	0.00726847	0.00665442	chr12_111541881	0.0384733	13	CP
ENSG00000089234.16	BRAP	1000	0.827477	0.0736071	0.0847603	0.00753312	0.00662254	chr12_111541881	0.0405817	13	CP
ENSG00000111249.14	CUX2	1000	0.833694	0.0676169	0.0853972	0.00691978	0.00637165	chr12_111541881	0.040629	13	CP
ENSG00000089022.14	MAPKAPK5	647	0.000530429	0.894827	2.86183e-05	0.0482223	0.0563919	chr12_112519334	0.0852278	14	CP
ENSG00000198270.13	TMEM116	647	0.0481469	0.850982	0.00259768	0.0458608	0.0524124	chr12_112362982	0.0337854	14	CP
ENSG00000111300.10	NAA25	647	0.352831	0.557841	0.0190363	0.030057	0.0402347	chr12_112399801	0.0730025	14	CP
ENSG00000234608.9	MAPKAPK5-AS1	647	0.661056	0.259343	0.0356661	0.0139624	0.0299728	chr12_112063962	0.0957242	14	CP
ENSG00000111335.14	OAS2	647	0.859624	0.0805606	0.0463794	0.0043374	0.00909862	chr12_112136906	0.0168584	14	CP
ENSG00000173064.14	HECTD4	647	0.863681	0.0770261	0.0465983	0.00414725	0.00854724	chr12_112136906	0.0272369	14	CP
ENSG00000258099.1	ATXN2-AS	647	0.826026	0.115334	0.0445667	0.00621475	0.00785946	chr12_112399801	0.0304326	14	CP
ENSG00000089248.7	ERP29	647	0.818986	0.123375	0.0441869	0.00664967	0.00680219	chr12_112301181	0.0125963	14	CP
ENSG00000111275.13	ALDH2	647	0.822091	0.120443	0.0443544	0.00649168	0.00661987	chr12_112165568	0.013088	14	CP
ENSG00000226469.1	ADAM1B	647	0.817202	0.125523	0.0440906	0.00676594	0.0064188	chr12_112301181	0.0176738	14	CP
ENSG00000213152.5	RPL7AP60	647	0.876105	0.067237	0.0472687	0.00362188	0.00576698	chr12_112133365	0.0325731	14	CP
ENSG00000179295.19	PTPN11	647	0.881195	0.0621778	0.0475433	0.00334895	0.00573458	chr12_112133365	0.0193229	14	CP
ENSG00000204842.18	ATXN2	647	0.872949	0.0710746	0.0470983	0.00382965	0.00504859	chr12_112445664	0.0138829	14	CP
ENSG00000111331.14	OAS3	647	0.884256	0.0600918	0.0477084	0.00323744	0.00470643	chr12_112092322	0.0143591	14	CP
ENSG00000089234.16	BRAP	647	0.882241	0.0621635	0.0475997	0.00334927	0.00464637	chr12_112092322	0.0179356	14	CP
ENSG00000089009.16	RPL6	647	0.894604	0.049883	0.0482667	0.00268678	0.00455926	chr12_112445664	0.0174788	14	CP
ENSG00000089127.15	OAS1	647	0.892412	0.0522376	0.0481484	0.00281399	0.00438796	chr12_112445664	0.0151019	14	CP
ENSG00000111271.15	ACAD10	647	0.893637	0.0511065	0.0482145	0.00275307	0.00428921	chr12_112136906	0.0158508	14	CP
ENSG00000258359.1	PCNPP1	647	0.896837	0.0479834	0.0483872	0.00258465	0.00420786	chr12_112136906	0.0152051	14	CP
ENSG00000135148.12	TRAFD1	647	0.897386	0.0475585	0.0484168	0.00256186	0.00407671	chr12_112445664	0.0141937	14	CP

### Sheet: Table S6
locus	chr	start	stop	n.snps	n.pcs	phen1	phen2	rho	rho.lower	rho.upper	r2	r2.lower	r2.upper	p	p.bonf	fdr	sig cor	region
897	5	147180172	148662214	3594	380	acute_panc	chronic_panc	0.859446	0.76957	0.9495	0.738647	0.59223	0.90155	8.02449e-27	4.97518e-25	4.97518e-25	TRUE	consistent
1217	7	142098980	144324464	3671	378	acute_panc	chronic_panc	0.66085	0.54464	0.77261	0.436723	0.29663	0.59692	2.91149e-14	1.80512e-12	9.02562e-13	TRUE	below global
1956	14	21982655	22760700	3047	292	acute_panc	chronic_panc	0.770193	0.63948	0.89412	0.593197	0.40894	0.79945	8.45484e-14	5.242e-12	1.74733e-12	TRUE	consistent
17	1	15755231	16732168	2466	232	acute_panc	chronic_panc	0.932249	0.77341	1	0.869088	0.59817	1	5.37222e-10	3.33078e-08	8.32694e-09	TRUE	consistent
2288	18	59449423	60780194	3431	378	acute_panc	chronic_panc	0.894866	0.71345	1	0.800785	0.50901	1	1.46205e-09	9.06471e-08	1.81294e-08	TRUE	consistent
285	2	79019677	79900055	2571	348	acute_panc	chronic_panc	0.925266	0.73193	1	0.856117	0.53573	1	1.0601e-08	6.57262e-07	1.09544e-07	TRUE	consistent
896	5	145319097	147180171	3925	462	acute_panc	chronic_panc	0.763215	0.58248	0.96822	0.582497	0.33928	0.93745	1.63075e-08	1.01107e-06	1.44438e-07	TRUE	consistent
1687	11	80726013	81658298	3061	314	acute_panc	chronic_panc	0.819174	0.63401	1	0.671046	0.40197	1	2.62536e-08	1.62772e-06	2.03465e-07	TRUE	consistent
970	6	33864263	34979270	2618	296	acute_panc	chronic_panc	0.910413	0.70083	1	0.828852	0.49117	1	1.76346e-07	1.09335e-05	1.21483e-06	TRUE	consistent
2459	21	44815009	46045433	2988	516	acute_panc	chronic_panc	0.554098	0.38571	0.71009	0.307025	0.14877	0.50423	3.48007e-07	2.15764e-05	2.13835e-06	TRUE	below global
961	6	31427210	32208901	2502	228	acute_panc	chronic_panc	0.720413	0.53573	0.90223	0.518995	0.287	0.81403	3.79384e-07	2.35218e-05	2.13835e-06	TRUE	consistent
2349	19	43317283	43960958	2191	148	acute_panc	chronic_panc	0.881903	0.66665	1	0.777754	0.44442	1	1.65616e-06	0.000102682	8.55683e-06	TRUE	consistent
2172	16	89106305	90292787	3239	400	acute_panc	chronic_panc	0.636868	0.42474	0.85461	0.405601	0.1804	0.73036	6.67668e-06	0.000413954	3.18426e-05	TRUE	below global
2305	18	77148138	78017072	2743	395	acute_panc	chronic_panc	0.515729	0.32818	0.69407	0.265977	0.1077	0.48173	1.04869e-05	0.000650188	4.6442e-05	TRUE	below global
2201	17	34474612	36116884	2233	423	acute_panc	chronic_panc	0.644437	0.42051	0.85314	0.415299	0.17683	0.72786	1.1614e-05	0.000720068	4.80045e-05	TRUE	below global
275	2	68877775	70756283	3733	470	acute_panc	chronic_panc	0.531196	0.3249	0.74056	0.282169	0.10556	0.54843	3.83099e-05	0.00237521	0.000148052	TRUE	below global
1021	6	88499746	89974267	3657	456	acute_panc	chronic_panc	0.737056	0.47797	1	0.543252	0.22846	1	4.05949e-05	0.00251688	0.000148052	TRUE	consistent
445	3	24270190	25516193	3690	521	acute_panc	chronic_panc	0.71691	0.44919	1	0.51396	0.20177	1	6.80684e-05	0.00422024	0.000234458	TRUE	consistent
108	1	147083836	149716037	1040	134	acute_panc	chronic_panc	0.848358	0.57662	1	0.719711	0.33249	1	9.41413e-05	0.00583676	0.000307198	TRUE	consistent
1865	13	20491182	21540733	2706	354	acute_panc	chronic_panc	0.757868	0.48258	1	0.574363	0.23288	1	0.000116597	0.00722901	0.000361451	TRUE	consistent
1479	9	136042491	136770926	2447	386	acute_panc	chronic_panc	0.704353	0.42945	0.99449	0.496113	0.18442	0.98902	0.000156678	0.00971404	0.000462573	TRUE	consistent
2162	16	81437862	82310204	3065	590	acute_panc	chronic_panc	0.636196	0.36146	0.90453	0.404745	0.13065	0.81818	0.000192424	0.0119303	0.000542286	TRUE	consistent
2202	17	36116885	37361178	2179	402	acute_panc	chronic_panc	0.562707	0.31699	0.79363	0.316639	0.10048	0.62984	0.000218444	0.0135435	0.000588849	TRUE	below global
1395	9	18754197	19463292	2128	288	acute_panc	chronic_panc	0.613154	0.33704	0.88212	0.375957	0.1136	0.77813	0.000482972	0.0299443	0.00124768	TRUE	below global
1142	7	46247336	47253454	3132	330	acute_panc	chronic_panc	0.645577	0.34776	0.94504	0.416769	0.12094	0.8931	0.000626781	0.0388604	0.00150323	TRUE	consistent
2169	16	86748868	87669168	3012	614	acute_panc	chronic_panc	0.531698	0.27085	0.77227	0.282703	0.07336	0.5964	0.000630386	0.0390839	0.00150323	TRUE	below global
1216	7	140217631	142098979	3274	409	acute_panc	chronic_panc	0.549268	0.28309	0.79601	0.301695	0.08014	0.63364	0.000868038	0.0538184	0.001963	TRUE	below global
1315	8	81340232	82878769	3115	388	acute_panc	chronic_panc	0.613374	0.31539	0.89956	0.376228	0.09947	0.8092	0.000886517	0.0549641	0.001963	TRUE	consistent
1236	8	2070903	2396122	1355	161	acute_panc	chronic_panc	0.476526	0.2202	0.70669	0.227077	0.04849	0.49942	0.0012281	0.0761422	0.00262559	TRUE	below global
1510	10	21477693	23365685	3206	429	acute_panc	chronic_panc	0.559846	0.27376	0.83438	0.313427	0.07494	0.69619	0.00154024	0.0954949	0.00318316	TRUE	below global
1484	9	140097760	141146682	1494	353	acute_panc	chronic_panc	0.513988	0.23067	0.7708	0.264184	0.05325	0.59414	0.00174975	0.108484	0.0034995	TRUE	below global
431	3	8664893	9970731	3190	650	acute_panc	chronic_panc	0.470021	0.20836	0.70522	0.22092	0.04341	0.49733	0.00239051	0.148212	0.00463161	TRUE	below global
1567	10	87287936	88443652	2993	342	acute_panc	chronic_panc	0.546354	0.24159	0.81933	0.298502	0.05837	0.6713	0.0027116	0.168119	0.00509452	TRUE	below global
18	1	16732169	17557746	1301	192	acute_panc	chronic_panc	0.414349	0.16353	0.63402	0.171685	0.02674	0.40198	0.0029018	0.179912	0.00529152	TRUE	below global
1092	6	168707339	169667886	3748	399	acute_panc	chronic_panc	0.520777	0.20717	0.79467	0.271208	0.0431	0.63149	0.00399941	0.247963	0.00708467	TRUE	below global
2138	16	57119890	58508978	3743	544	acute_panc	chronic_panc	0.478208	0.18422	0.74159	0.228683	0.03417	0.54995	0.00439074	0.272226	0.00756183	TRUE	below global
1495	10	7659873	8771920	3513	479	acute_panc	chronic_panc	0.503062	0.20115	0.78174	0.253071	0.04048	0.61111	0.00490352	0.304018	0.00821671	TRUE	below global
2132	16	49010762	50467033	3196	570	acute_panc	chronic_panc	0.432025	0.13816	0.68631	0.186645	0.01933	0.47101	0.00693555	0.430004	0.0113159	TRUE	below global
2173	17	52	815653	2388	425	acute_panc	chronic_panc	0.55545	0.20376	0.87878	0.308524	0.04186	0.77226	0.00714314	0.442875	0.0113558	TRUE	below global
1876	13	32986687	34722391	3482	437	acute_panc	chronic_panc	0.464174	0.14838	0.74042	0.215458	0.02262	0.54823	0.00848713	0.526202	0.0131551	TRUE	below global
1235	8	1628040	2070902	1689	434	acute_panc	chronic_panc	0.465111	0.14991	0.74736	0.216328	0.02362	0.55855	0.00917033	0.56856	0.0136989	TRUE	below global
1241	8	4273084	4893120	3032	599	acute_panc	chronic_panc	0.416011	0.13259	0.67562	0.173065	0.01799	0.45646	0.00947972	0.587743	0.0136989	TRUE	below global
73	1	84728348	86017267	3239	412	acute_panc	chronic_panc	0.460869	0.14299	0.73615	0.212401	0.02154	0.54191	0.00966221	0.599057	0.0136989	TRUE	below global
585	3	187939200	189451805	3570	547	acute_panc	chronic_panc	0.439982	0.12881	0.70538	0.193584	0.01787	0.49756	0.0099168	0.614842	0.0136989	TRUE	below global
2458	21	43812792	44815008	3298	438	acute_panc	chronic_panc	0.383483	0.10933	0.61913	0.14706	0.01262	0.38332	0.00994273	0.616449	0.0136989	TRUE	below global
159	1	205917549	208162951	3529	478	acute_panc	chronic_panc	0.402818	0.10295	0.66634	0.162263	0.01143	0.44401	0.0125901	0.780586	0.0169693	TRUE	below global
2291	18	63109756	64253143	2714	220	acute_panc	chronic_panc	-0.444736	-1	-0.07171	0.19779	0.0057	1	0.0192268	1	0.0253183	TRUE	below global
1682	11	75445254	76518906	2332	371	acute_panc	chronic_panc	0.398498	0.08476	0.66405	0.1588	0.00887	0.44096	0.0196013	1	0.0253183	TRUE	below global
1994	14	62717986	64033237	3486	359	acute_panc	chronic_panc	0.461306	0.08367	0.77179	0.212804	0.01063	0.59566	0.0220308	1	0.0278757	TRUE	below global
70	1	80781443	82123368	3677	436	acute_panc	chronic_panc	0.416194	0.05334	0.70519	0.173217	0.00614	0.49734	0.0263367	1	0.0326575	TRUE	below global
2229	17	72383473	73741321	3137	452	acute_panc	chronic_panc	0.389454	0.05115	0.67391	0.151675	0.00524	0.45482	0.0286507	1	0.0348303	TRUE	below global
592	3	195196790	195710290	1084	193	acute_panc	chronic_panc	0.370908	0.01054	0.66039	0.137573	0.00289	0.43611	0.0426977	1	0.0509088	FALSE	below global
1179	7	90660832	92530165	2751	379	acute_panc	chronic_panc	0.364627	-0.01106	0.66409	0.132953	0	0.44187	0.052947	1	0.061938	FALSE	below global
1626	11	13364728	15126767	3353	351	acute_panc	chronic_panc	0.342389	-0.04222	0.64203	0.11723	0	0.41315	0.0666474	1	0.0765211	FALSE	below global
1196	7	111795300	113339386	3155	318	acute_panc	chronic_panc	-0.320366	-0.89956	0.04242	0.102634	0	0.80921	0.0897643	1	0.101189	FALSE	below global
586	3	189451806	190591293	3379	411	acute_panc	chronic_panc	0.309375	-0.0813	0.62441	0.0957129	0	0.39056	0.112189	1	0.122669	FALSE	below global
1517	10	28734423	29393749	1975	245	acute_panc	chronic_panc	0.272702	-0.08399	0.54721	0.0743661	0	0.3	0.112776	1	0.122669	FALSE	below global
2289	18	60780195	62074993	3354	374	acute_panc	chronic_panc	0.178705	-0.19916	0.46552	0.0319355	0	0.22027	0.30121	1	0.321983	FALSE	below global
785	5	9203856	10549029	3502	555	acute_panc	chronic_panc	0.13728	-0.23846	0.41761	0.0188457	0	0.18296	0.406827	1	0.42262	FALSE	below global
1234	8	1161825	1628039	2001	361	acute_panc	chronic_panc	0.154357	-0.27149	0.46734	0.0238261	0	0.2282	0.408987	1	0.42262	FALSE	below global
1684	11	77719871	78912252	2451	427	acute_panc	chronic_panc	-0.0114618	-0.5038	0.31845	0.000131373	0	0.25749	0.951441	1	0.957878	FALSE	below global
1079	6	155523958	156762740	3334	478	acute_panc	chronic_panc	0.00777126	-0.34173	0.27945	6.03925e-05	0	0.13187	0.957878	1	0.957878	FALSE	below global

### Sheet: Table S7
estimate	pval	stderr	ci_upper	ci_lower	exposure	outcome	n_snp	aptamer_id	padj	dataset
-0.0409506	0.727742	0.11763	0.1896	-0.271501	NTRK2	acute panc	7	OID20136	0.976856	UKB
-0.0651055	0.127139	0.0426786	0.018543	-0.148754	NTF3	acute panc	17	OID20591	0.795886	UKB
-0.0585308	0.278594	0.054021	0.0473483	-0.16441	APBB1IP	acute panc	11	OID21359	0.880444	UKB
-0.0109937	0.908324	0.0954703	0.176125	-0.198112	FSHB	acute panc	9	OID30233	0.989813	UKB
-0.0959718	0.159797	0.0682706	0.0378362	-0.22978	CDH2	acute panc	7	OID20170	0.828038	UKB
0.134359	0.381338	0.153477	0.435168	-0.16645	DYNLT1	acute panc	2	OID30925	0.919865	UKB
-0.00645256	0.630959	0.0134323	0.0198742	-0.0327793	PSG1	acute panc	93	OID20916	0.95942	UKB
0.0762305	0.543937	0.125613	0.322427	-0.169966	BAG3	acute panc	3	OID20972	0.939043	UKB
0.020434	0.61223	0.0403123	0.0994446	-0.0585766	NRP2	acute panc	24	OID21081	0.958362	UKB
-0.0158565	0.679396	0.0383668	0.059341	-0.091054	VEGFC	acute panc	2	OID21524	0.969204	UKB
0.0358277	0.0843622	0.0207587	0.076514	-0.00485849	SERPINE2	acute panc	56	OID30359	0.700893	UKB
0.0736233	0.319393	0.0739408	0.218545	-0.071298	SERPINE1	acute panc	7	OID20342	0.897007	UKB
0.0330388	0.362456	0.0362786	0.104144	-0.038066	SDC4	acute panc	20	OID20216	0.908477	UKB
-0.115368	0.197455	0.0895136	0.0600752	-0.290812	PPBP	acute panc	1	OID30761	0.839025	UKB
0.0646383	0.813324	0.273729	0.601138	-0.471861	PDGFA	acute panc	1	OID20313	0.989813	UKB
-0.0136725	0.873925	0.0861671	0.155212	-0.182557	DKK1	acute panc	7	OID21066	0.989813	UKB
0.21108	0.47452	0.295157	0.789577	-0.367417	CD63	acute panc	1	OID20988	0.930221	UKB
0.0346127	0.18085	0.0258662	0.0853096	-0.0160842	CCN2	acute panc	26	OID20709	0.839025	UKB
-0.0737767	0.624506	0.150727	0.221642	-0.369196	BDNF	acute panc	1	OID30373	0.95942	UKB
-0.00786332	0.926392	0.0851147	0.158958	-0.174685	APP	acute panc	4	OID21070	0.989813	UKB
-0.0705912	0.612423	0.139338	0.202506	-0.343689	ANGPT1	acute panc	3	OID20740	0.958362	UKB
-0.147801	0.257087	0.130416	0.10781	-0.403413	SEMA4D	acute panc	7	OID21020	0.875462	UKB
-0.0263406	0.322194	0.0266078	0.0258097	-0.0784909	CBLN4	acute panc	39	OID21386	0.897007	UKB
-0.0166284	0.634454	0.0349728	0.0519169	-0.0851737	B4GAT1	acute panc	25	OID21127	0.95942	UKB
-0.0818167	0.230989	0.0683049	0.0520585	-0.215692	GUSB	acute panc	9	OID20296	0.858889	UKB
-0.00794935	0.833506	0.0378168	0.0661701	-0.0820689	DCBLD2	acute panc	21	OID21474	0.989813	UKB
0.0253101	0.275327	0.0232016	0.0707844	-0.0201642	KLK7	acute panc	17	OID30652	0.880444	UKB
-0.0122645	0.611011	0.0241128	0.0349957	-0.0595248	TNFSF12	acute panc	38	OID20624	0.958362	UKB
0.0375555	0.276067	0.0344799	0.105135	-0.030024	IL1R1	acute panc	27	OID21116	0.880444	UKB
0.0112594	0.310211	0.0110954	0.0330059	-0.0104872	FGFR4	acute panc	98	OID30646	0.895319	UKB
0.0596409	0.146304	0.0410549	0.140107	-0.0208253	NAGK	acute panc	19	OID30271	0.819051	UKB
0.0264817	0.223222	0.0217418	0.0690949	-0.0161315	OGN	acute panc	54	OID21123	0.849471	UKB
0.0662918	0.222752	0.0543713	0.172858	-0.0402739	FSTL1	acute panc	10	OID30254	0.849471	UKB
-0.0111646	0.603163	0.0214762	0.0309281	-0.0532572	FNDC1	acute panc	51	OID31127	0.958362	UKB
0.00944889	0.784604	0.0345703	0.0772054	-0.0583076	FAP	acute panc	11	OID20330	0.989813	UKB
-0.15191	0.0187368	0.0646224	-0.025252	-0.278567	CCN1	acute panc	13	OID21368	0.546411	UKB
0.034872	0.225791	0.0287896	0.0912986	-0.0215546	BMP10	acute panc	12	OID30575	0.854215	UKB
-0.00279158	0.940822	0.0376038	0.0709104	-0.0764936	ASPN	acute panc	29	OID30315	0.989813	UKB
0.23924	0.0564513	0.125418	0.485055	-0.00657552	OMD	acute panc	3	OID20725	0.696903	UKB
-0.0103588	0.849955	0.0547574	0.0969637	-0.117681	SPTLC1	acute panc	8	OID31086	0.989813	UKB
-0.0574823	0.78889	0.214685	0.363292	-0.478257	MXRA8	acute panc	4	OID30583	0.989813	UKB
0.109525	0.0115838	0.0433836	0.194555	0.0244949	ITGA11	acute panc	22	OID20581	0.454411	UKB
-0.0139883	0.396838	0.0165096	0.0183699	-0.0463465	CYTL1	acute panc	39	OID30374	0.927881	UKB
0.0111765	0.633601	0.0234474	0.0571325	-0.0347795	PEPD	acute panc	30	OID30688	0.95942	UKB
0.0704416	0.506478	0.106034	0.278264	-0.137381	FLT3	acute panc	2	OID21272	0.930221	UKB
-0.0208494	0.560995	0.0358629	0.0494406	-0.0911394	NINJ1	acute panc	19	OID21167	0.946527	UKB
-0.0331062	0.20073	0.0258749	0.0176076	-0.08382	SLITRK6	acute panc	32	OID20094	0.839025	UKB
-0.00543379	0.670084	0.0127544	0.0195643	-0.0304319	IL17RB	acute panc	82	OID20585	0.967899	UKB
0.0163364	0.884577	0.112534	0.236898	-0.204226	PCDH1	acute panc	3	OID20614	0.989813	UKB
0.104175	0.147709	0.0719605	0.245215	-0.0368649	ITGB7	acute panc	4	OID21393	0.82435	UKB
0.0555821	0.500876	0.0825748	0.217426	-0.106262	VAT1	acute panc	8	OID21382	0.930221	UKB
0.0134658	0.284664	0.012586	0.0381338	-0.0112023	LCP1	acute panc	43	OID30367	0.886589	UKB
-0.0197082	0.216853	0.0159588	0.0115705	-0.050987	HPGDS	acute panc	44	OID21266	0.849471	UKB
0.0803332	0.346833	0.0853927	0.2477	-0.0870334	GSR	acute panc	6	OID30700	0.905598	UKB
0.0218988	0.443466	0.0285753	0.0779055	-0.0341078	F13B	acute panc	36	OID30781	0.930221	UKB
0.0655095	0.48232	0.0932419	0.24826	-0.117241	NCS1	acute panc	5	OID21458	0.930221	UKB
-0.0234276	0.316206	0.0233742	0.022385	-0.0692402	TPK1	acute panc	49	OID30338	0.897007	UKB
0.046245	0.619139	0.093035	0.22859	-0.1361	TNFAIP2	acute panc	4	OID31446	0.958362	UKB
-0.123256	0.000992227	0.0374327	-0.0498888	-0.196622	NPL	acute panc	17	OID30329	0.148376	UKB
0.101636	0.42082	0.126255	0.349092	-0.145821	RBP5	acute panc	1	OID21369	0.930221	UKB
0.0298096	0.103775	0.0183238	0.0657235	-0.00610441	HNMT	acute panc	53	OID20975	0.760735	UKB
-0.0427166	0.392055	0.0499086	0.0551025	-0.140536	LMOD1	acute panc	17	OID31014	0.927881	UKB
-0.038123	0.406306	0.0459085	0.051856	-0.128102	LMOD1	acute panc	17	OID30212	0.928176	UKB
0.0069895	0.671686	0.0164911	0.0393114	-0.0253324	IL16	acute panc	29	OID20633	0.969204	UKB
-0.00512316	0.877233	0.0331643	0.0598776	-0.0701239	IDO1	acute panc	23	OID30230	0.989813	UKB
-0.215241	0.0342646	0.101675	-0.015961	-0.414521	HMOX1	acute panc	4	OID20217	0.66102	UKB
0.0199339	0.337756	0.0207946	0.0606905	-0.0208228	GIMAP7	acute panc	59	OID30639	0.898272	UKB
-0.128455	0.191785	0.0984087	0.0644229	-0.321332	DCTPP1	acute panc	3	OID20148	0.839025	UKB
-0.0695372	0.188932	0.0529306	0.0342048	-0.173279	AHNAK	acute panc	7	OID30260	0.839025	UKB
-0.0305638	0.319593	0.0307083	0.0296233	-0.0907509	KYNU	acute panc	18	OID20669	0.897007	UKB
0.00252537	0.896359	0.0193868	0.0405229	-0.0354721	DDC	acute panc	32	OID20215	0.989813	UKB
0.010773	0.808653	0.0444864	0.0979648	-0.0764188	WARS1	acute panc	13	OID21084	0.989813	UKB
-0.0364541	0.504595	0.0546311	0.0706209	-0.143529	LMOD1	acute panc	16	OID30547	0.930221	UKB
0.00343683	0.91261	0.031316	0.0648151	-0.0579414	IDO1	acute panc	24	OID31474	0.989813	UKB
0.00978361	0.776057	0.0343934	0.0771934	-0.0576262	IDO1	acute panc	25	OID31050	0.989813	UKB
0.00898265	0.76749	0.0303818	0.0685298	-0.0505645	IDO1	acute panc	24	OID30563	0.989813	UKB
-0.0879042	0.335159	0.0912083	0.0908607	-0.266669	EZR	acute panc	4	OID21017	0.898272	UKB
0.00716985	0.844645	0.0365892	0.0788833	-0.0645436	VSNL1	acute panc	39	OID31105	0.989813	UKB
0.0322175	0.278043	0.0297011	0.0904305	-0.0259955	EPS8L2	acute panc	33	OID21397	0.880444	UKB
-0.019327	0.660557	0.0440107	0.0669323	-0.105586	SWAP70	acute panc	13	OID31477	0.967299	UKB
0.112252	0.202407	0.0880594	0.284845	-0.0603418	OGFR	acute panc	5	OID21360	0.839025	UKB
-0.0407577	0.404252	0.0488672	0.0550202	-0.136536	LMOD1	acute panc	14	OID31416	0.928176	UKB
-0.0117466	0.95972	0.232583	0.444107	-0.4676	DTNB	acute panc	1	OID31395	0.992831	UKB
-0.00731371	0.418092	0.00903222	0.0103891	-0.0250165	APOBR	acute panc	90	OID30246	0.929061	UKB
0.0164439	0.595204	0.0309497	0.0771042	-0.0442164	FBP1	acute panc	20	OID20227	0.9556	UKB
0.0527577	0.0574105	0.0277647	0.107175	-0.0016601	SAMD9L	acute panc	11	OID20536	0.696903	UKB
-0.0383227	0.676074	0.0917191	0.141443	-0.218089	DAPP1	acute panc	6	OID20524	0.969204	UKB
-0.01992	0.360305	0.0217757	0.0227595	-0.0625996	COMT	acute panc	54	OID20086	0.908477	UKB
0.0850827	0.0726707	0.0474026	0.17799	-0.00782477	AZU1	acute panc	13	OID20309	0.700119	UKB
0.0547406	0.0321816	0.0255541	0.104826	0.00465553	SSC4D	acute panc	23	OID20182	0.66102	UKB
0.0175777	0.583287	0.0320417	0.0803783	-0.0452228	FAM20A	acute panc	44	OID30348	0.952637	UKB
0.025227	0.0888016	0.0148241	0.0542818	-0.00382775	CNTN5	acute panc	122	OID21006	0.716703	UKB
0.00625593	0.722158	0.0175938	0.0407391	-0.0282272	SUSD2	acute panc	42	OID21098	0.976804	UKB
0.00418729	0.931089	0.0484223	0.0990933	-0.0907187	CA3	acute panc	11	OID20271	0.989813	UKB
-0.00386544	0.953344	0.0660665	0.125623	-0.133353	BMP6	acute panc	11	OID20111	0.99281	UKB
-0.00968421	0.554207	0.0163732	0.0224066	-0.041775	ALPP	acute panc	67	OID21383	0.944331	UKB
0.154117	0.0611634	0.0823136	0.315448	-0.0072149	GP1BA	acute panc	7	OID20381	0.696903	UKB
0.0786968	0.552456	0.132468	0.338329	-0.180935	HBEGF	acute panc	3	OID21465	0.944331	UKB
0.0385824	0.422563	0.0481088	0.132874	-0.0557091	ROBO1	acute panc	21	OID20734	0.930221	UKB
-0.0186096	0.563466	0.0322132	0.0445272	-0.0817464	MARCO	acute panc	25	OID20210	0.948249	UKB
0.0386998	0.329425	0.0396811	0.116473	-0.0390736	TIMD4	acute panc	31	OID20375	0.897007	UKB
-0.300191	0.078642	0.170697	0.0343687	-0.634751	FLT3LG	acute panc	1	OID20661	0.700119	UKB
0.00724747	0.913417	0.0666562	0.137891	-0.123396	CD86	acute panc	12	OID31500	0.989813	UKB
-0.0436502	0.122098	0.0282338	0.011687	-0.0989874	NRP1	acute panc	40	OID20390	0.795886	UKB
0.283739	0.0596492	0.150654	0.579016	-0.0115381	DSG4	acute panc	2	OID21325	0.696903	UKB
0.00362905	0.80747	0.014892	0.0328168	-0.0255587	PINLYP	acute panc	78	OID30651	0.989813	UKB
-0.0237356	0.534512	0.0382134	0.0511613	-0.0986325	CST6	acute panc	11	OID20293	0.936121	UKB
0.108125	0.174312	0.0795931	0.264125	-0.0478742	FABP9	acute panc	6	OID20501	0.830512	UKB
-0.0177182	0.212368	0.0142078	0.0101285	-0.0455649	TIMP3	acute panc	70	OID20684	0.845788	UKB
-0.0787905	0.491918	0.114644	0.145908	-0.303489	SPARC	acute panc	5	OID21511	0.930221	UKB
0.0233872	0.851464	0.124897	0.268182	-0.221407	PF4	acute panc	1	OID30764	0.989813	UKB
-0.0150677	0.326237	0.0153483	0.0150143	-0.0451497	NID2	acute panc	82	OID21085	0.897007	UKB
-0.0615878	0.122832	0.0399144	0.016643	-0.139819	NID1	acute panc	12	OID20362	0.795886	UKB
0.017006	0.199463	0.013254	0.0429834	-0.00897138	MMP1	acute panc	84	OID20672	0.839025	UKB
0.00104511	0.943103	0.0146435	0.0297458	-0.0276556	FUT8	acute panc	80	OID20992	0.989813	UKB
-0.207351	0.0341026	0.0978597	-0.0155491	-0.399152	CXCL8	acute panc	2	OID21430	0.66102	UKB
-0.188573	0.0563277	0.0988075	0.00508583	-0.382233	CXCL8	acute panc	2	OID20997	0.696903	UKB
-0.215568	0.0328362	0.101012	-0.0175879	-0.413549	CXCL8	acute panc	2	OID20631	0.66102	UKB
-0.0026089	0.904601	0.0217677	0.040055	-0.0452728	CPXM1	acute panc	29	OID21479	0.989813	UKB
-0.00697115	0.596408	0.0131637	0.0188293	-0.0327716	COL2A1	acute panc	68	OID30286	0.956327	UKB
0.0854798	0.116194	0.0544128	0.192127	-0.0211673	CCL5	acute panc	7	OID20412	0.786951	UKB
0.112544	0.441283	0.146155	0.399003	-0.173915	CCL2	acute panc	2	OID21004	0.930221	UKB
0.0157588	0.599491	0.0300091	0.0745756	-0.043058	CCL13	acute panc	26	OID20655	0.958362	UKB
-0.00281163	0.976949	0.097306	0.187905	-0.193528	CCL11	acute panc	4	OID20668	0.99617	UKB
-0.0565183	0.304085	0.0549942	0.0512684	-0.164305	SPINT2	acute panc	14	OID20720	0.892443	UKB
-0.235237	0.0515366	0.120821	0.0015682	-0.472042	EGF	acute panc	4	OID20698	0.696903	UKB
-0.0729801	0.453041	0.0972607	0.117647	-0.263608	ITPR1	acute panc	2	OID30216	0.930221	UKB
-0.188087	0.0589673	0.0995991	0.00712399	-0.383297	CXCL8	acute panc	2	OID20153	0.696903	UKB
-0.0436176	0.0191822	0.0186243	-0.00711462	-0.0801206	CXCL6	acute panc	55	OID20613	0.546411	UKB
0.016006	0.690449	0.0401912	0.0947793	-0.0627673	ARG1	acute panc	14	OID21445	0.969204	UKB
0.0194562	0.579307	0.0350943	0.0882399	-0.0493274	SELP	acute panc	18	OID20379	0.950865	UKB
0.00688652	0.843756	0.0349408	0.0753693	-0.0615962	ADGRE5	acute panc	20	OID20260	0.989813	UKB
0.00504965	0.760144	0.0165404	0.0374683	-0.027369	VWC2	acute panc	60	OID20936	0.987525	UKB
0.19186	0.325116	0.194979	0.574012	-0.190293	CLSTN3	acute panc	1	OID31092	0.897007	UKB
0.00726492	0.779956	0.0260041	0.058232	-0.0437021	SCARF1	acute panc	33	OID20297	0.989813	UKB
-0.0163357	0.2994	0.0157419	0.0145179	-0.0471893	HSBP1	acute panc	73	OID30232	0.889488	UKB
-0.0503822	0.13182	0.033433	0.0151452	-0.11591	LGALS1	acute panc	27	OID20154	0.797926	UKB
-0.0307743	0.431826	0.0391496	0.0459575	-0.107506	COL15A1	acute panc	21	OID30396	0.930221	UKB
0.210697	0.347014	0.224051	0.649828	-0.228434	TGFBR1	acute panc	1	OID30502	0.905598	UKB
0.065445	0.0701005	0.0361323	0.136263	-0.00537299	TREM2	acute panc	9	OID20731	0.700119	UKB
-0.136339	0.517594	0.210706	0.276637	-0.549316	CNTNAP4	acute panc	1	OID30911	0.930221	UKB
-0.00580925	0.879518	0.0383247	0.0693058	-0.0809243	WFIKKN1	acute panc	28	OID20939	0.989813	UKB
-0.025562	0.90814	0.221538	0.408644	-0.459768	ERP44	acute panc	1	OID21338	0.989813	UKB
-0.0579698	0.270596	0.0526189	0.0451614	-0.161101	NME3	acute panc	12	OID20789	0.880444	UKB
-0.00259348	0.867796	0.0155804	0.0279435	-0.0331305	LAMB1	acute panc	80	OID30280	0.989813	UKB
0.0450558	0.130581	0.0298025	0.103468	-0.013356	ITGB6	acute panc	34	OID20493	0.79643	UKB
0.00584596	0.814001	0.0248481	0.0545473	-0.0428554	RNASET2	acute panc	48	OID20321	0.989813	UKB
0.0425548	0.0771504	0.0240768	0.0897444	-0.00463475	PTPRS	acute panc	43	OID20306	0.700119	UKB
0.0716808	0.335822	0.0744772	0.217653	-0.0742918	IGSF8	acute panc	6	OID20167	0.898272	UKB
0.0269332	0.0787361	0.0153198	0.0569594	-0.00309302	PDCD1LG2	acute panc	77	OID21273	0.700119	UKB
-0.0222161	0.328307	0.0227268	0.0223275	-0.0667597	PGLYRP4	acute panc	32	OID30101	0.897007	UKB
-0.0327008	0.239107	0.0277779	0.0217429	-0.0871445	CRH	acute panc	20	OID21257	0.862528	UKB
0.018797	0.400469	0.0223565	0.062615	-0.025021	BPIFB1	acute panc	55	OID20308	0.927881	UKB
-0.0507571	0.798942	0.199269	0.339802	-0.441317	TSPAN1	acute panc	1	OID20078	0.989813	UKB
0.0929128	0.29397	0.0885345	0.266437	-0.0806117	CTSL	acute panc	5	OID20228	0.88833	UKB
-0.038244	0.48941	0.055326	0.070193	-0.146681	CPOX	acute panc	8	OID30495	0.930221	UKB
-0.0343221	0.63705	0.0727428	0.108251	-0.176895	NOS1	acute panc	12	OID20863	0.961032	UKB
-0.00123513	0.936622	0.0155332	0.0292093	-0.0316796	NPTX1	acute panc	66	OID21074	0.989813	UKB
-0.0346368	0.369923	0.0386305	0.0410776	-0.110351	SMAD3	acute panc	14	OID31418	0.908477	UKB
0.00365019	0.913596	0.0336413	0.0695859	-0.0622855	ZBTB16	acute panc	30	OID21205	0.989813	UKB
-0.00888677	0.500377	0.0131871	0.0169596	-0.0347331	PVALB	acute panc	59	OID21420	0.930221	UKB
-0.0850994	0.122766	0.0551424	0.0229777	-0.193176	EGLN1	acute panc	8	OID20572	0.795886	UKB
0.108665	0.245893	0.0936459	0.292208	-0.0748776	SPRY2	acute panc	7	OID20475	0.862528	UKB
0.0218966	0.663957	0.0504001	0.120679	-0.0768857	OPLAH	acute panc	16	OID30201	0.967299	UKB
-0.1705	0.156279	0.120265	0.0652159	-0.406216	MAP2	acute panc	6	OID31138	0.828038	UKB
-0.0420261	0.407893	0.0507803	0.0575014	-0.141554	EGFL7	acute panc	19	OID21252	0.928176	UKB
-0.0121537	0.40572	0.0146174	0.016496	-0.0408033	CCL8	acute panc	54	OID21466	0.928176	UKB
0.0228688	0.348862	0.0244116	0.0707147	-0.0249771	COCH	acute panc	34	OID30305	0.905598	UKB
-0.048471	0.710705	0.130682	0.20766	-0.304602	SEPTIN9	acute panc	2	OID21279	0.972954	UKB
-0.245484	0.15732	0.173592	0.0947506	-0.585719	CCL28	acute panc	1	OID20569	0.828038	UKB
-0.0518616	0.135183	0.0347139	0.0161765	-0.1199	CCL17	acute panc	14	OID20745	0.803221	UKB
0.0100236	0.689866	0.0251195	0.0592569	-0.0392097	DNER	acute panc	48	OID20712	0.969204	UKB
-0.00843789	0.300328	0.00814679	0.00752954	-0.0244053	DKKL1	acute panc	121	OID21313	0.889488	UKB
0.0160286	0.453805	0.0213975	0.057967	-0.0259098	CFHR5	acute panc	39	OID30716	0.930221	UKB
-0.0531499	0.0119644	0.0211484	-0.0116999	-0.0945999	EDAR	acute panc	41	OID20525	0.454411	UKB
0.109361	0.151228	0.0761986	0.258707	-0.0399857	TMPRSS15	acute panc	7	OID21364	0.828038	UKB
-0.0226818	0.318201	0.0227236	0.0218556	-0.0672193	IL12B	acute panc	55	OID20666	0.897007	UKB
-0.00102623	0.962257	0.0216862	0.0414779	-0.0435303	FCRL5	acute panc	39	OID21111	0.992831	UKB
0.0882906	0.171508	0.0645694	0.214844	-0.0382631	MMP9	acute panc	10	OID21103	0.830512	UKB
-0.0403652	0.699655	0.104631	0.164707	-0.245438	OSM	acute panc	1	OID20574	0.969282	UKB
-0.0138285	0.279326	0.0127825	0.0112247	-0.0388817	OLFM4	acute panc	88	OID30665	0.880444	UKB
-0.132509	0.427796	0.167105	0.195011	-0.46003	HGF	acute panc	5	OID20656	0.930221	UKB
-0.00633575	0.695198	0.0161704	0.0253577	-0.0380292	PSAPL1	acute panc	59	OID31473	0.969282	UKB
-0.0545447	0.14543	0.0374656	0.0188864	-0.127976	B4GALT1	acute panc	17	OID20780	0.819051	UKB
0.0313948	0.503861	0.0469682	0.123451	-0.0606612	CTSO	acute panc	16	OID20660	0.930221	UKB
0.241926	0.380926	0.276111	0.783093	-0.299242	CGA	acute panc	1	OID21069	0.919865	UKB
0.00147719	0.918904	0.0145086	0.0299136	-0.0269592	SIGLEC6	acute panc	51	OID21394	0.989813	UKB
0.00874206	0.444608	0.011436	0.0311561	-0.013672	DPEP1	acute panc	114	OID20897	0.930221	UKB
0.00438086	0.879541	0.0289069	0.0610373	-0.0522755	CTSV	acute panc	24	OID21405	0.989813	UKB
-0.00113902	0.994609	0.168575	0.329261	-0.331539	C1orf116	acute panc	1	OID30331	0.998294	UKB
-0.0263193	0.50063	0.0390785	0.0502732	-0.102912	MCEMP1	acute panc	14	OID30501	0.930221	UKB
-0.00944113	0.921449	0.0957437	0.178213	-0.197095	FOXO1	acute panc	4	OID20515	0.989813	UKB
0.220007	0.205493	0.173774	0.560597	-0.120583	F11R	acute panc	1	OID21151	0.842357	UKB
-0.289203	0.191039	0.221186	0.144313	-0.72272	EREG	acute panc	1	OID20905	0.839025	UKB
0.0785263	0.266998	0.0707442	0.217182	-0.0601298	EHD3	acute panc	8	OID30229	0.880444	UKB
-0.00722822	0.798547	0.0283206	0.0482791	-0.0627355	CD36	acute panc	20	OID30485	0.989813	UKB
0.0480165	0.362695	0.0527513	0.151407	-0.0553743	CD164	acute panc	14	OID21080	0.908477	UKB
-0.0356934	0.634008	0.0749715	0.111248	-0.182635	AKR1B1	acute panc	2	OID21244	0.95942	UKB
-0.00947833	0.575067	0.0169073	0.0236595	-0.0426161	VEGFA	acute panc	73	OID20650	0.950865	UKB
-0.0164842	0.687434	0.0409709	0.0638173	-0.0967857	TFPI2	acute panc	17	OID21512	0.969204	UKB
0.120378	0.269065	0.108918	0.333852	-0.0930968	DNAJC6	acute panc	3	OID30247	0.880444	UKB
0.0225039	0.89131	0.164687	0.345284	-0.300276	PAFAH2	acute panc	3	OID31286	0.989813	UKB
0.0831638	0.444445	0.108752	0.296314	-0.129987	RAB11FIP3	acute panc	3	OID30325	0.930221	UKB
-0.0417312	0.62958	0.0865221	0.127849	-0.211311	CEP20	acute panc	3	OID21209	0.95942	UKB
0.00140925	0.915291	0.0132489	0.0273765	-0.024558	IL1RL1	acute panc	64	OID20250	0.989813	UKB
-0.0661409	0.0449064	0.0329793	-0.00150275	-0.130779	LPO	acute panc	19	OID20963	0.696903	UKB
0.0018349	0.94809	0.0281833	0.0570732	-0.0534034	C6orf58	acute panc	46	OID30608	0.989813	UKB
0.0269029	0.336959	0.0280183	0.0818178	-0.028012	TNFSF13	acute panc	32	OID20733	0.898272	UKB
0.00549694	0.955022	0.0974618	0.196519	-0.185525	MDK	acute panc	7	OID21489	0.992831	UKB
-0.131582	0.0465097	0.0660969	-0.00203406	-0.261129	LAMA4	acute panc	16	OID20769	0.696903	UKB
0.00110659	0.978719	0.0414851	0.0824159	-0.0802027	TGFB1	acute panc	21	OID20621	0.99617	UKB
-0.0713921	0.241821	0.0609956	0.0481571	-0.190941	SORT1	acute panc	16	OID20213	0.862528	UKB
-0.0543802	0.108262	0.0338595	0.0119832	-0.120744	ARSB	acute panc	35	OID21331	0.773687	UKB
0.020119	0.620477	0.0406302	0.0997527	-0.0595146	CXCL11	acute panc	21	OID21042	0.958362	UKB
0.0257302	0.276538	0.0236463	0.072076	-0.0206156	DKK3	acute panc	41	OID20264	0.880444	UKB
-0.0137325	0.603501	0.0264406	0.0380901	-0.0655551	ANGPTL1	acute panc	35	OID20211	0.958362	UKB
-0.00252089	0.909743	0.0222375	0.0410638	-0.0461055	TNXB	acute panc	46	OID21107	0.989813	UKB
-0.0332676	0.203584	0.0261659	0.0180167	-0.0845519	RET	acute panc	41	OID21346	0.839025	UKB
-0.0614707	0.125813	0.0401553	0.0172323	-0.140174	PRSS27	acute panc	18	OID20212	0.795886	UKB
0.050722	0.00171983	0.0161804	0.082435	0.019009	FGF2	acute panc	68	OID20503	0.237951	UKB
0.0966512	0.133133	0.0643543	0.222783	-0.029481	CRYBB1	acute panc	9	OID30319	0.800867	UKB
0.0380312	0.553011	0.0641061	0.163677	-0.0876145	CETN3	acute panc	11	OID31525	0.944331	UKB
0.0261074	0.285411	0.0244396	0.0740081	-0.0217933	CD244	acute panc	32	OID20628	0.886589	UKB
-0.134374	0.16952	0.0978156	0.0573411	-0.326089	CACNB3	acute panc	10	OID31039	0.830512	UKB
-0.0983408	0.217485	0.0797415	0.0579497	-0.254631	IPCEF1	acute panc	6	OID20977	0.849471	UKB
0.00993792	0.572748	0.0176202	0.0444728	-0.024597	TNFRSF11A	acute panc	64	OID20646	0.950865	UKB
-0.00549656	0.957704	0.10364	0.197634	-0.208628	SNAP25	acute panc	7	OID30811	0.992831	UKB
-0.0281132	0.325386	0.0285864	0.027915	-0.0841415	PCDH9	acute panc	54	OID31516	0.897007	UKB
0.0518581	0.123786	0.0336943	0.117898	-0.0141815	CXCL5	acute panc	26	OID20207	0.795886	UKB
-0.000326588	0.979467	0.0126895	0.0245443	-0.0251975	CRYGD	acute panc	72	OID31144	0.99617	UKB
-0.0753891	0.655162	0.168806	0.255465	-0.406243	AMOTL2	acute panc	1	OID31351	0.967299	UKB
-0.066568	0.439475	0.0861074	0.1022	-0.235335	PNMA1	acute panc	4	OID30194	0.930221	UKB
0.0436035	0.327876	0.044566	0.130951	-0.0437443	TRIM40	acute panc	25	OID30885	0.897007	UKB
0.00831211	0.773548	0.0288879	0.0649313	-0.0483071	LGMN	acute panc	25	OID20773	0.989813	UKB
0.00899412	0.922017	0.0918769	0.18907	-0.171081	GP5	acute panc	3	OID30611	0.989813	UKB
-0.0280264	0.324717	0.0284586	0.0277515	-0.0838043	FGFBP3	acute panc	35	OID31108	0.897007	UKB
-0.189861	0.272603	0.173059	0.149329	-0.529051	DAG1	acute panc	1	OID20774	0.880444	UKB
0.0442896	0.512164	0.067569	0.176722	-0.0881431	CD84	acute panc	2	OID20607	0.930221	UKB
0.0751764	0.423907	0.0940103	0.259433	-0.10908	IL18BP	acute panc	4	OID20348	0.930221	UKB
0.0627896	0.295275	0.0599927	0.180373	-0.054794	GFRA3	acute panc	9	OID20933	0.889488	UKB
0.0753315	0.0683938	0.0413364	0.156349	-0.00568624	ERBB3	acute panc	14	OID20705	0.700119	UKB
0.314017	0.091028	0.185809	0.678196	-0.0501617	KITLG	acute panc	1	OID20196	0.722301	UKB
-0.0260814	0.233499	0.0218915	0.0168251	-0.0689879	PLTP	acute panc	47	OID20238	0.861212	UKB
0.0308332	0.0106919	0.0120791	0.0545078	0.00715863	APOE	acute panc	91	OID30727	0.454411	UKB
0.0729799	0.630949	0.151917	0.370732	-0.224773	APOA2	acute panc	1	OID30686	0.95942	UKB
-0.014042	0.51045	0.0213359	0.0277757	-0.0558597	FGFBP2	acute panc	48	OID30395	0.930221	UKB
-0.0795709	0.188181	0.0604653	0.0389388	-0.198081	BPIFA2	acute panc	9	OID30279	0.839025	UKB
0.270146	0.0742155	0.151318	0.566724	-0.0264325	APOA1	acute panc	4	OID30769	0.700119	UKB
0.187824	0.299983	0.181215	0.542999	-0.167351	GAL	acute panc	5	OID20727	0.889488	UKB
-0.0117212	0.75354	0.0373316	0.0614474	-0.0848897	APOC1	acute panc	36	OID30749	0.985247	UKB
-0.0166135	0.663586	0.0381948	0.0582469	-0.0914739	PYDC1	acute panc	30	OID30202	0.967299	UKB
-0.0424101	0.491554	0.0616571	0.0784356	-0.163256	LCAT	acute panc	3	OID30677	0.930221	UKB
-0.0705725	0.33146	0.072667	0.0718521	-0.212997	PLA2G10	acute panc	10	OID21002	0.898272	UKB
-0.0656998	0.237864	0.0556616	0.0433949	-0.174794	SPOCK1	acute panc	12	OID20924	0.862528	UKB
0.00450008	0.871758	0.027877	0.0591381	-0.0501379	NELL1	acute panc	33	OID21494	0.989813	UKB
0.0774693	0.0813251	0.0444447	0.164579	-0.00964073	PALM2AKAP2	acute panc	29	OID31096	0.700119	UKB
-0.00367269	0.951076	0.0598591	0.113649	-0.120994	WIF1	acute panc	20	OID21464	0.991127	UKB
-0.102479	0.462054	0.139338	0.170619	-0.375577	TXN	acute panc	2	OID30670	0.930221	UKB
0.0184874	0.436298	0.0237487	0.065034	-0.0280592	PTGR1	acute panc	46	OID30297	0.930221	UKB
-0.0187885	0.161703	0.0134264	0.0075268	-0.0451038	ADAM15	acute panc	65	OID20109	0.82862	UKB
0.106197	0.313843	0.105439	0.312853	-0.100459	GZMA	acute panc	3	OID20663	0.897007	UKB
-0.00784065	0.785202	0.0287681	0.0485437	-0.064225	LILRA5	acute panc	24	OID20209	0.989813	UKB
-0.00921265	0.593094	0.0172406	0.0245783	-0.0430036	TCN1	acute panc	46	OID30687	0.9556	UKB
-0.00809809	0.805329	0.0328582	0.0563028	-0.072499	ADGRE2	acute panc	28	OID20755	0.989813	UKB
0.0276	0.642865	0.0595217	0.14426	-0.0890604	AMBP	acute panc	7	OID21413	0.965871	UKB
0.00833903	0.455154	0.0111656	0.0302232	-0.0135451	GC	acute panc	75	OID30780	0.930221	UKB
-0.0904655	0.0197092	0.0387958	-0.0144271	-0.166504	MEP1A	acute panc	24	OID31459	0.553286	UKB
-0.0156045	0.494225	0.0228268	0.0291352	-0.0603442	ORM1	acute panc	47	OID30768	0.930221	UKB
-0.0339217	0.124952	0.0221087	0.0094105	-0.077254	CLEC1A	acute panc	31	OID20099	0.795886	UKB
-0.246125	0.0771761	0.139265	0.0268298	-0.51908	PDGFC	acute panc	2	OID21183	0.700119	UKB
-0.0177858	0.714751	0.0486638	0.0775935	-0.113165	F10	acute panc	23	OID30684	0.974981	UKB
0.0417209	0.0241981	0.01851	0.0779997	0.00544202	TGFBI	acute panc	49	OID20417	0.616734	UKB
-0.00878122	0.727676	0.0252175	0.0406443	-0.0582067	TNR	acute panc	52	OID20957	0.976856	UKB
0.00431184	0.79771	0.0168226	0.0372836	-0.0286599	SPINK2	acute panc	52	OID30627	0.989813	UKB
0.010342	0.858847	0.0581524	0.124319	-0.103635	PROS1	acute panc	7	OID30737	0.989813	UKB
-0.00459272	0.867265	0.0274794	0.0492658	-0.0584513	TFPI	acute panc	32	OID20388	0.989813	UKB
0.0330288	0.220395	0.0269518	0.0858533	-0.0197957	MLN	acute panc	53	OID20541	0.849471	UKB
-0.024707	0.683468	0.0605955	0.094058	-0.143472	GFRA1	acute panc	14	OID21457	0.969204	UKB
-0.06281	0.328968	0.0643417	0.0632973	-0.188917	VEGFB	acute panc	9	OID30554	0.897007	UKB
-0.00423719	0.970598	0.114958	0.221076	-0.229551	TNFRSF1A	acute panc	2	OID21155	0.995859	UKB
0.0202414	0.46289	0.0275732	0.074284	-0.0338011	TNC	acute panc	33	OID20359	0.930221	UKB
-0.00333281	0.853013	0.0179884	0.0319238	-0.0385895	TNFRSF10A	acute panc	61	OID20967	0.989813	UKB
-0.0150374	0.173285	0.0110429	0.00660628	-0.036681	TDGF1	acute panc	82	OID20816	0.830512	UKB
0.0317357	0.443371	0.0414027	0.112883	-0.0494121	S100A12	acute panc	11	OID21374	0.930221	UKB
0.0731381	0.0316828	0.0340432	0.139862	0.00641462	NHLRC3	acute panc	20	OID30614	0.66102	UKB
0.0233103	0.508403	0.0352478	0.0923946	-0.0457741	MAN1A2	acute panc	23	OID30262	0.930221	UKB
0.00953489	0.513766	0.014602	0.0381543	-0.0190845	GPNMB	acute panc	35	OID20173	0.930221	UKB
-0.0647118	0.370727	0.0722946	0.0769831	-0.206407	F2	acute panc	6	OID30723	0.908477	UKB
0.0504096	0.318242	0.0505068	0.149401	-0.0485818	CA14	acute panc	22	OID21401	0.897007	UKB
0.00167562	0.973671	0.0507699	0.101183	-0.0978316	APOL1	acute panc	10	OID30708	0.995859	UKB
-0.0165969	0.368787	0.0184668	0.0195972	-0.0527911	LGALS3	acute panc	69	OID20284	0.908477	UKB
-0.00497312	0.931604	0.0579432	0.108593	-0.11854	WNT9A	acute panc	12	OID20460	0.989813	UKB
-0.0304852	0.459543	0.0412186	0.0503017	-0.111272	TNFSF8	acute panc	23	OID30384	0.930221	UKB
0.055843	0.158101	0.0395632	0.133386	-0.0216995	RIDA	acute panc	20	OID30635	0.828038	UKB
0.0140647	0.811611	0.0590089	0.12972	-0.101591	PCBD1	acute panc	16	OID30610	0.989813	UKB
0.00581622	0.852375	0.0312551	0.067075	-0.0554426	GSTA1	acute panc	24	OID20166	0.989813	UKB
0.0064905	0.879346	0.0427574	0.0902935	-0.0773125	FUOM	acute panc	10	OID30626	0.989813	UKB
0.0125473	0.884343	0.0862561	0.181606	-0.156511	FTCD	acute panc	6	OID31137	0.989813	UKB
0.122557	0.291388	0.116159	0.350223	-0.10511	DCXR	acute panc	3	OID21480	0.886589	UKB
-0.000572484	0.995352	0.0982636	0.192021	-0.193166	ADH4	acute panc	7	OID20117	0.998294	UKB
0.250401	0.0038393	0.0866117	0.420157	0.0806449	ADH1B	acute panc	3	OID30612	0.286028	UKB
-0.188684	0.0507623	0.0965882	0.000625914	-0.377993	UPB1	acute panc	2	OID30352	0.696903	UKB
0.0132047	0.771098	0.0453866	0.102161	-0.0757514	SCLY	acute panc	11	OID21425	0.989813	UKB
0.0115479	0.812314	0.0486346	0.10687	-0.0837742	PTS	acute panc	14	OID20847	0.989813	UKB
-0.124934	0.451278	0.165852	0.20013	-0.449997	KRT18	acute panc	2	OID21296	0.930221	UKB
-0.0246104	0.14194	0.0167577	0.00823406	-0.0574549	CA5A	acute panc	61	OID20075	0.813426	UKB
0.0636485	0.509896	0.0965836	0.252949	-0.125652	ACY1	acute panc	3	OID20137	0.930221	UKB
-0.0251481	0.116828	0.016036	0.00628188	-0.0565781	ECHDC3	acute panc	58	OID30293	0.788486	UKB
-0.0388508	0.645065	0.0843429	0.126458	-0.20416	SORD	acute panc	9	OID21453	0.967299	UKB
0.00147913	0.961676	0.0307826	0.0618119	-0.0588537	GSTA3	acute panc	21	OID21242	0.992831	UKB
-0.0339787	0.698476	0.0877143	0.137938	-0.205895	CBS	acute panc	9	OID30200	0.969282	UKB
-0.00826193	0.812199	0.0347739	0.0598938	-0.0764176	AGXT	acute panc	27	OID20139	0.989813	UKB
0.0885896	0.011309	0.0349741	0.157138	0.0200416	SULT2A1	acute panc	17	OID20508	0.454411	UKB
0.00939858	0.614916	0.0186825	0.0460156	-0.0272185	IGF2R	acute panc	66	OID21146	0.958362	UKB
-0.00228262	0.960948	0.0466185	0.089088	-0.0936533	TNFRSF8	acute panc	21	OID21049	0.992831	UKB
-0.0291722	0.300558	0.0281792	0.0260581	-0.0844024	CRTAM	acute panc	40	OID20914	0.889488	UKB
0.0101002	0.710427	0.0272035	0.0634181	-0.0432177	SCGB1A1	acute panc	39	OID20688	0.972954	UKB
0.0950406	0.372286	0.106524	0.303823	-0.113742	LY96	acute panc	3	OID20945	0.909354	UKB
0.00416146	0.902398	0.0339345	0.0706718	-0.0623489	CD8A	acute panc	22	OID21018	0.989813	UKB
-0.0157749	0.53852	0.0256481	0.0344944	-0.0660442	MATN2	acute panc	42	OID20767	0.937139	UKB
0.0116185	0.614215	0.0230496	0.056795	-0.0335579	SSC5D	acute panc	62	OID20351	0.958362	UKB
-0.0121767	0.631348	0.025377	0.0375614	-0.0619147	ADAMTSL5	acute panc	30	OID30355	0.95942	UKB
-0.113406	0.374065	0.127582	0.13665	-0.363462	PAPPA	acute panc	3	OID20421	0.911401	UKB
0.0112252	0.700627	0.0291963	0.0684489	-0.0459984	SCPEP1	acute panc	33	OID30278	0.969367	UKB
-0.000906284	0.989377	0.0680714	0.132511	-0.134324	TLR4	acute panc	9	OID30428	0.997618	UKB
0.0718296	0.489119	0.103843	0.275359	-0.1317	THPO	acute panc	4	OID20098	0.930221	UKB
-0.0135489	0.944177	0.193498	0.365701	-0.392799	APRT	acute panc	4	OID20927	0.989813	UKB
0.00422045	0.938448	0.0546548	0.111342	-0.102901	CPA1	acute panc	8	OID20280	0.989813	UKB
0.0800498	0.393963	0.0939053	0.264101	-0.104001	PCDH17	acute panc	3	OID20132	0.927881	UKB
-0.0274462	0.458667	0.0370372	0.0451454	-0.100038	SHBG	acute panc	33	OID30685	0.930221	UKB
-0.000996467	0.964272	0.0222455	0.042604	-0.0445969	CEACAM16	acute panc	66	OID31495	0.993507	UKB
0.00988255	0.32467	0.010034	0.0295488	-0.00978372	MBL2	acute panc	93	OID30759	0.897007	UKB
0.0934409	0.464269	0.12768	0.34369	-0.156808	PTPRF	acute panc	2	OID20310	0.930221	UKB
0.0141154	0.30359	0.0137208	0.0410076	-0.0127767	LRIG1	acute panc	89	OID21429	0.892443	UKB
0.0155087	0.580899	0.0280918	0.0705677	-0.0395503	ITIH3	acute panc	28	OID20352	0.95114	UKB
-0.0109035	0.595068	0.0205144	0.029304	-0.0511111	FETUB	acute panc	30	OID20404	0.9556	UKB
-0.00396978	0.909876	0.0350701	0.0647664	-0.072706	ERBB2	acute panc	26	OID21520	0.989813	UKB
0.00235147	0.978185	0.085993	0.170895	-0.166192	CLU	acute panc	9	OID30732	0.99617	UKB
-0.0708014	0.291061	0.0670597	0.0606333	-0.202236	CCL27	acute panc	10	OID20121	0.886589	UKB
-0.0313534	0.0578836	0.0165316	0.00104786	-0.0637548	CCL16	acute panc	40	OID20334	0.696903	UKB
-0.0192335	0.561466	0.0331233	0.0456869	-0.0841539	GAS6	acute panc	25	OID20318	0.946527	UKB
0.00817053	0.655744	0.0183279	0.0440926	-0.0277515	IL1RL2	acute panc	54	OID20487	0.967299	UKB
-0.00255881	0.931767	0.0298848	0.0560143	-0.0611319	ISM1	acute panc	32	OID20538	0.989813	UKB
-0.0124427	0.70552	0.0329275	0.0520941	-0.0769794	ANGPTL4	acute panc	25	OID20703	0.97128	UKB
-0.0176405	0.7974	0.0687169	0.117042	-0.152323	TTR	acute panc	9	OID30782	0.989813	UKB
0.0209376	0.593154	0.0391891	0.0977468	-0.0558717	SPINK6	acute panc	45	OID21450	0.9556	UKB
-0.0287356	0.560611	0.0493794	0.0680463	-0.125517	COMP	acute panc	15	OID20405	0.946527	UKB
-0.00428286	0.765421	0.0143542	0.0238508	-0.0324166	SERPINA4	acute panc	62	OID30774	0.989813	UKB
-0.0275068	0.421065	0.034188	0.0395004	-0.0945141	C10orf99	acute panc	33	OID31511	0.930221	UKB
-0.225327	0.000974618	0.0683276	-0.0914079	-0.359247	SERPINA1	acute panc	16	OID30750	0.148376	UKB
0.0179643	0.406876	0.0216592	0.0604156	-0.0244871	NFASC	acute panc	41	OID20634	0.928176	UKB
-0.0373058	0.260795	0.033175	0.027716	-0.102328	ENPP2	acute panc	49	OID20288	0.880444	UKB
0.00519485	0.676821	0.0124635	0.0296229	-0.0192332	CRELD1	acute panc	105	OID30619	0.969204	UKB
0.0167913	0.261797	0.0149635	0.0461192	-0.0125366	HMCN2	acute panc	80	OID30592	0.880444	UKB
-0.0248883	0.336093	0.0258737	0.0258233	-0.0755998	FN1	acute panc	37	OID30787	0.898272	UKB
0.0275386	0.775508	0.0965666	0.216806	-0.161729	NOTCH3	acute panc	7	OID20253	0.989813	UKB
0.057342	0.690187	0.143858	0.339299	-0.224615	FASLG	acute panc	1	OID20665	0.969204	UKB
0.0542327	0.177088	0.040179	0.132982	-0.0245167	REG3A	acute panc	27	OID20258	0.836631	UKB
0.0954233	0.172955	0.0700216	0.232663	-0.0418166	RABEPK	acute panc	10	OID21163	0.830512	UKB
-0.0854533	0.44276	0.111334	0.132757	-0.303664	AGRP	acute panc	3	OID20658	0.930221	UKB
-0.06171	0.243139	0.0528711	0.0419155	-0.165335	ARL2BP	acute panc	7	OID30121	0.862528	UKB
0.0818238	0.384208	0.0940321	0.266123	-0.102476	TG	acute panc	5	OID31359	0.92192	UKB
-0.00537749	0.879721	0.0355366	0.0642731	-0.075028	ENG	acute panc	25	OID20287	0.989813	UKB
-0.00695206	0.680776	0.0168983	0.0261681	-0.0400722	SELPLG	acute panc	16	OID20560	0.969204	UKB
-0.0243967	0.461371	0.0331211	0.0405194	-0.0893128	DNM1	acute panc	22	OID31458	0.930221	UKB
-0.0973611	0.38526	0.112135	0.12242	-0.317142	LCN2	acute panc	3	OID20392	0.92192	UKB
0.0474586	0.745981	0.146503	0.334598	-0.239681	PTGES2	acute panc	1	OID30561	0.983075	UKB
-0.0665483	0.292461	0.0632144	0.0573497	-0.190446	PKN3	acute panc	4	OID31311	0.886589	UKB
0.0227883	0.895748	0.17391	0.363646	-0.31807	CPTP	acute panc	1	OID30106	0.989813	UKB
0.177307	0.306978	0.173561	0.517481	-0.162867	SLC27A4	acute panc	1	OID20814	0.895319	UKB
-0.0303364	0.827802	0.139464	0.243008	-0.303681	KYAT1	acute panc	4	OID20232	0.989813	UKB
0.113545	0.000744624	0.0336669	0.179531	0.047559	SH3GLB2	acute panc	31	OID31145	0.148376	UKB
-0.0719981	0.493481	0.10514	0.134073	-0.278069	TK1	acute panc	1	OID31294	0.930221	UKB
0.036118	0.0412868	0.0176994	0.0708081	0.00142789	WFDC12	acute panc	60	OID21462	0.696903	UKB
-0.000451138	0.97288	0.0132703	0.0255581	-0.0264604	AHSG	acute panc	85	OID30706	0.995859	UKB
-0.00649538	0.849895	0.0343213	0.0607732	-0.0737639	ADIPOQ	acute panc	24	OID30748	0.989813	UKB
-0.0390965	0.0747003	0.021936	0.00389723	-0.0820902	SMOC2	acute panc	75	OID20730	0.700119	UKB
0.013097	0.495711	0.0192248	0.0507769	-0.024583	DLK1	acute panc	58	OID20295	0.930221	UKB
0.00450465	0.68162	0.0109802	0.0260254	-0.0170161	ENPP5	acute panc	100	OID20736	0.969204	UKB
0.0291025	0.917349	0.280442	0.578758	-0.520553	MB	acute panc	1	OID20263	0.989813	UKB
0.02426	0.365166	0.0267899	0.0767672	-0.0282472	IDI2	acute panc	48	OID20823	0.908477	UKB
0.13235	0.222117	0.108402	0.344814	-0.080114	FABP3	acute panc	6	OID30351	0.849471	UKB
-0.234125	0.0727049	0.130455	0.0215623	-0.489812	SOST	acute panc	3	OID20204	0.700119	UKB
-0.00525731	0.696476	0.0134774	0.021158	-0.0316726	SFTPD	acute panc	82	OID20214	0.969282	UKB
0.0336605	0.253281	0.0294643	0.0914096	-0.0240885	CEACAM5	acute panc	17	OID21171	0.869756	UKB
0.0390585	0.00712169	0.0145139	0.0675053	0.0106117	MSLN	acute panc	73	OID21380	0.368826	UKB
0.0461679	0.718103	0.127891	0.296829	-0.204493	KIT	acute panc	5	OID20370	0.974987	UKB
0.00231206	0.979668	0.0907212	0.180122	-0.175498	CEACAM6	acute panc	4	OID30362	0.99617	UKB
0.0151199	0.415456	0.0185673	0.0515111	-0.0212713	KLK10	acute panc	46	OID21523	0.929061	UKB
-0.0588831	0.0782454	0.0334381	0.00665435	-0.124421	SERPINI2	acute panc	28	OID31504	0.700119	UKB
0.0102699	0.5592	0.0175845	0.0447348	-0.0241951	PTPRH	acute panc	60	OID31433	0.946527	UKB
-0.0174875	0.432566	0.0222825	0.0261854	-0.0611604	KLK14	acute panc	40	OID21407	0.930221	UKB
-0.0126121	0.766565	0.0424835	0.070654	-0.0958782	GHRL	acute panc	8	OID20175	0.989813	UKB
0.0321272	0.0348085	0.015222	0.0619617	0.00229266	HSDL2	acute panc	52	OID30256	0.66102	UKB
-0.0193301	0.271799	0.01759	0.0151456	-0.0538059	ANXA2	acute panc	59	OID30263	0.880444	UKB
0.00174328	0.944412	0.025002	0.0507463	-0.0472598	QSOX1	acute panc	50	OID30729	0.989813	UKB
0.0276698	0.339159	0.0289485	0.0844079	-0.0290682	IGFBP7	acute panc	46	OID20236	0.898701	UKB
0.010518	0.755832	0.0338245	0.0768127	-0.0557767	FLT4	acute panc	43	OID21491	0.986555	UKB
-0.103294	0.371237	0.115521	0.123123	-0.329712	SUSD1	acute panc	9	OID20072	0.908477	UKB
-0.00730805	0.524363	0.0114792	0.0151907	-0.0298068	LAIR2	acute panc	92	OID20965	0.930221	UKB
0.050502	0.473524	0.070459	0.188599	-0.0875951	FABP6	acute panc	8	OID20076	0.930221	UKB
-0.0167797	0.632477	0.0350861	0.0519878	-0.0855472	CCL3	acute panc	31	OID20610	0.95942	UKB
-0.0144183	0.446058	0.0189216	0.0226673	-0.0515039	IL2RA	acute panc	48	OID20267	0.930221	UKB
0.0699935	0.123598	0.0454549	0.159083	-0.0190964	GSN	acute panc	10	OID30714	0.795886	UKB
0.000100323	0.997264	0.0292533	0.0574357	-0.057235	MEGF9	acute panc	30	OID20285	0.999327	UKB
-0.0288796	0.271558	0.0262665	0.0226018	-0.080361	APEX1	acute panc	26	OID21434	0.880444	UKB
-0.0143177	0.809704	0.0594569	0.102216	-0.130851	C5	acute panc	8	OID30744	0.989813	UKB
0.0830723	0.231904	0.0694894	0.219269	-0.0531244	CCER2	acute panc	1	OID30221	0.858889	UKB
-0.0016465	0.890285	0.011936	0.0217477	-0.0250407	KLK15	acute panc	54	OID31427	0.989813	UKB
-0.035082	0.170403	0.0255903	0.0150741	-0.0852382	CA12	acute panc	34	OID21344	0.830512	UKB
0.00607047	0.819315	0.0265752	0.0581569	-0.046016	ROR1	acute panc	30	OID20224	0.989813	UKB
-0.0195106	0.5035	0.0291642	0.0376501	-0.0766714	TREML2	acute panc	42	OID21120	0.930221	UKB
-0.0161308	0.682605	0.0394482	0.0611863	-0.0934479	THBD	acute panc	21	OID20231	0.969204	UKB
0.00355967	0.813851	0.0151178	0.0331901	-0.0260708	TGOLN2	acute panc	90	OID30691	0.989813	UKB
0.136919	0.00234476	0.0449995	0.225117	0.048722	HYOU1	acute panc	16	OID20300	0.253707	UKB
-0.028173	0.0429586	0.0139187	-0.000892861	-0.0554532	SUSD5	acute panc	61	OID30650	0.696903	UKB
0.0306162	0.0646147	0.016568	0.0630888	-0.00185643	IL10RB	acute panc	58	OID20696	0.700119	UKB
0.00371564	0.890719	0.0270436	0.0567202	-0.0492889	PODXL2	acute panc	15	OID21487	0.989813	UKB
-0.00752314	0.87469	0.047704	0.0859749	-0.101021	TNFRSF21	acute panc	16	OID21052	0.989813	UKB
0.0128404	0.496697	0.0188913	0.0498667	-0.024186	VASN	acute panc	35	OID20345	0.930221	UKB
-0.121902	0.307805	0.11953	0.112374	-0.356177	TGFBR2	acute panc	4	OID21493	0.895319	UKB
0.0382027	0.159461	0.0271541	0.0914237	-0.0150183	SERPINF1	acute panc	34	OID30757	0.828038	UKB
-0.0387895	0.35885	0.0422746	0.0440672	-0.121646	PRRT3	acute panc	17	OID30276	0.907936	UKB
-0.00406783	0.880017	0.0269486	0.0487505	-0.0568862	PI16	acute panc	37	OID30676	0.989813	UKB
0.0428233	0.0840278	0.0247852	0.0914014	-0.00575475	NPHS1	acute panc	65	OID30540	0.700893	UKB
-0.00829455	0.781673	0.0299292	0.0503655	-0.0669546	NCR3LG1	acute panc	40	OID31490	0.989813	UKB
-0.0441691	0.465056	0.0604603	0.0743309	-0.162669	EPHB4	acute panc	12	OID20242	0.930221	UKB
-0.133106	0.0319924	0.0620682	-0.0114541	-0.254757	EPHA2	acute panc	10	OID21342	0.66102	UKB
0.0321682	0.407091	0.0388026	0.10822	-0.0438834	DSG2	acute panc	25	OID21113	0.928176	UKB
-0.0067203	0.663471	0.0154445	0.0235504	-0.036991	ADAM22	acute panc	64	OID21001	0.967299	UKB
0.0371718	0.399644	0.0441335	0.123672	-0.0493282	IFNGR1	acute panc	15	OID20678	0.927881	UKB
0.00240702	0.865383	0.0141986	0.0302358	-0.0254217	CDH6	acute panc	82	OID20157	0.989813	UKB
-0.00329868	0.930201	0.0376594	0.0705125	-0.0771098	CX3CL1	acute panc	25	OID20976	0.989813	UKB
-0.0186703	0.549532	0.0311971	0.0424749	-0.0798154	LTBR	acute panc	25	OID20768	0.942315	UKB
-0.0163521	0.736961	0.0486843	0.0790673	-0.111772	EPHA4	acute panc	18	OID30622	0.977065	UKB
-0.308573	0.0748513	0.173222	0.0309357	-0.648082	ANGPTL2	acute panc	2	OID20726	0.700119	UKB
0.0628889	0.725952	0.179418	0.414542	-0.288765	STXBP1	acute panc	1	OID31054	0.976856	UKB
-0.0386675	0.0804503	0.02212	0.00468689	-0.0820219	ACHE	acute panc	47	OID30585	0.700119	UKB
0.0484515	0.773633	0.168454	0.378614	-0.281711	ABL1	acute panc	1	OID21280	0.989813	UKB
0.0372099	0.19943	0.0289983	0.0940455	-0.0196256	AIF1L	acute panc	29	OID30204	0.839025	UKB
-0.00666451	0.459776	0.00901565	0.0110058	-0.0243349	DBH	acute panc	106	OID30703	0.930221	UKB
-0.109949	0.00507755	0.0392385	-0.033043	-0.186855	AGER	acute panc	40	OID20756	0.335546	UKB
0.00741092	0.620393	0.0149627	0.0367372	-0.0219154	ICAM5	acute panc	82	OID20145	0.958362	UKB
0.0563301	0.738883	0.16899	0.387545	-0.274885	ITGA5	acute panc	1	OID21139	0.977606	UKB
-0.0696022	0.297112	0.0667553	0.0612358	-0.20044	ITGAM	acute panc	8	OID21071	0.889488	UKB
-0.0559942	0.624501	0.114395	0.168215	-0.280204	ITGB2	acute panc	7	OID20315	0.95942	UKB
0.0122246	0.85676	0.0677263	0.144966	-0.120516	PTPRM	acute panc	8	OID20598	0.989813	UKB
0.0345432	0.476396	0.0485081	0.129617	-0.0605309	CDH5	acute panc	14	OID20243	0.930221	UKB
-0.0439681	0.366021	0.0486398	0.0513642	-0.1393	AFP	acute panc	15	OID20978	0.908477	UKB
0.0552008	0.310565	0.0544366	0.161895	-0.051493	TIE1	acute panc	15	OID20303	0.895319	UKB
0.0420373	0.0190569	0.0179308	0.0771811	0.00689355	TEK	acute panc	43	OID21496	0.546411	UKB
-0.021796	0.837568	0.106319	0.186585	-0.230177	ROBO4	acute panc	3	OID30226	0.989813	UKB
-0.0379646	0.332087	0.0391421	0.0387525	-0.114682	ISLR2	acute panc	28	OID20889	0.898272	UKB
-0.0139937	0.726796	0.0400517	0.0645061	-0.0924935	GP2	acute panc	20	OID20090	0.976856	UKB
-0.132879	3.42835e-05	0.0320734	-0.0700164	-0.195742	CTRC	acute panc	25	OID20752	0.0221357	UKB
0.0175499	0.385255	0.0202129	0.0571664	-0.0220666	CLEC4M	acute panc	43	OID30405	0.92192	UKB
-0.0247829	0.273215	0.0226186	0.0195487	-0.0691146	CDH17	acute panc	49	OID20134	0.880444	UKB
0.0295794	0.198883	0.0230237	0.0747049	-0.0155461	CD209	acute panc	42	OID20262	0.839025	UKB
0.0281013	0.38392	0.0322745	0.0913581	-0.0351555	BCAM	acute panc	29	OID21076	0.92192	UKB
-0.173002	0.170151	0.12612	0.0741896	-0.420193	CTRL	acute panc	2	OID31157	0.830512	UKB
0.0431945	0.489655	0.0625231	0.165738	-0.0793486	LGALS4	acute panc	9	OID20748	0.930221	UKB
-0.0568388	0.53941	0.0926158	0.124685	-0.238362	SELE	acute panc	4	OID20290	0.937139	UKB
-0.0453964	0.707474	0.120976	0.191713	-0.282505	ICAM2	acute panc	6	OID20248	0.972155	UKB
-0.000358235	0.987544	0.0229465	0.0446161	-0.0453325	PTPRB	acute panc	52	OID30324	0.996489	UKB
-0.000869964	0.99145	0.0811862	0.158252	-0.159992	NOTCH1	acute panc	6	OID20311	0.998294	UKB
0.0240527	0.536557	0.0389185	0.100331	-0.0522261	KIRREL2	acute panc	15	OID20873	0.937139	UKB
-0.00202275	0.875379	0.0128978	0.0232564	-0.0273019	IL7R	acute panc	75	OID21136	0.989813	UKB
-0.0554252	0.696778	0.142235	0.22335	-0.334201	ICAM4	acute panc	9	OID20578	0.969282	UKB
0.0142519	0.485068	0.0204131	0.0542609	-0.025757	GFRAL	acute panc	59	OID31091	0.930221	UKB
-0.0135799	0.663576	0.0312194	0.0476091	-0.0747688	F3	acute panc	31	OID21440	0.967299	UKB
-0.0557418	0.0531746	0.0288295	0.000762937	-0.112247	CELA3A	acute panc	32	OID20298	0.696903	UKB
-0.00691415	0.547868	0.0115052	0.0156356	-0.0294639	CD109	acute panc	80	OID21108	0.942315	UKB
-0.0486903	0.100057	0.0296066	0.00933753	-0.106718	PEAR1	acute panc	23	OID20257	0.751731	UKB
-0.0183406	0.785493	0.0673872	0.113736	-0.150417	HEG1	acute panc	10	OID30579	0.989813	UKB
0.0199124	0.251264	0.0173561	0.0539298	-0.014105	PRTG	acute panc	54	OID21443	0.869756	UKB
0.0810997	0.0705916	0.0448536	0.169011	-0.00681183	LIFR	acute panc	10	OID20606	0.700119	UKB
0.0804126	0.0786802	0.0457307	0.170043	-0.00921785	S100A4	acute panc	8	OID21519	0.700119	UKB
-0.00506515	0.57424	0.00901565	0.0126052	-0.0227355	PNLIPRP2	acute panc	92	OID20775	0.950865	UKB
0.05231	0.594446	0.0982524	0.244881	-0.140261	CD79B	acute panc	12	OID20635	0.9556	UKB
-0.0415184	0.436835	0.0533965	0.0631368	-0.146174	FAM13A	acute panc	14	OID31463	0.930221	UKB
0.0317486	0.145665	0.0218201	0.0745151	-0.011018	PCDH12	acute panc	39	OID31045	0.819051	UKB
-0.00591252	0.924651	0.0625152	0.116615	-0.12844	IGF1R	acute panc	13	OID21274	0.989813	UKB
0.107528	0.237736	0.0910745	0.286031	-0.0709743	ECE1	acute panc	5	OID20891	0.862528	UKB
0.0269718	0.245366	0.023218	0.0724783	-0.0185346	FAM3D	acute panc	22	OID31514	0.862528	UKB
0.0212144	0.854784	0.115914	0.248403	-0.205974	CELA2A	acute panc	6	OID30411	0.989813	UKB
-0.0142548	0.844401	0.0726293	0.128096	-0.156606	VWF	acute panc	5	OID20256	0.989813	UKB
0.0140385	0.359258	0.0153129	0.0440513	-0.0159742	TYRO3	acute panc	66	OID20161	0.907936	UKB
-0.0155335	0.647177	0.0339391	0.0509859	-0.0820528	PIK3AP1	acute panc	26	OID20587	0.967299	UKB
0.144213	0.192063	0.110551	0.360888	-0.072462	CLEC14A	acute panc	4	OID21090	0.839025	UKB
-0.0257057	0.0443525	0.0127842	-0.000649175	-0.0507622	TACSTD2	acute panc	61	OID21447	0.696903	UKB
0.00807995	0.879398	0.0532514	0.112451	-0.096291	RSPO1	acute panc	23	OID20938	0.989813	UKB
-0.22704	0.0769819	0.128382	0.024584	-0.478663	ERI1	acute panc	2	OID31317	0.700119	UKB
-0.00942543	0.559978	0.0161706	0.0222684	-0.0411192	EPPK1	acute panc	90	OID30250	0.946527	UKB
0.0792839	0.021379	0.0344529	0.14681	0.0117574	COL5A1	acute panc	22	OID30587	0.575154	UKB
-0.00549063	0.933477	0.0657791	0.123434	-0.134415	AIF1	acute panc	16	OID21234	0.989813	UKB
0.0177306	0.274755	0.0162341	0.0495489	-0.0140877	ADA	acute panc	51	OID20645	0.880444	UKB
0.00913708	0.851139	0.0486882	0.104564	-0.08629	CXCL12	acute panc	21	OID20464	0.989813	UKB
-0.00158397	0.934594	0.0193012	0.0362458	-0.0394137	CGREF1	acute panc	52	OID20152	0.989813	UKB
0.169494	0.0885471	0.0995201	0.36455	-0.0255619	SNX9	acute panc	6	OID20135	0.716703	UKB
-0.0542661	0.365097	0.0599165	0.0631682	-0.1717	PRG3	acute panc	10	OID30383	0.908477	UKB
-0.00940096	0.537536	0.0152478	0.0204843	-0.0392862	CRISP3	acute panc	57	OID30715	0.937139	UKB
0.108556	0.100515	0.0660974	0.238104	-0.0209928	CHAC2	acute panc	9	OID21230	0.751731	UKB
0.00581159	0.768105	0.01971	0.0444425	-0.0328193	CCN4	acute panc	64	OID21444	0.989813	UKB
0.00600383	0.475485	0.00841363	0.0224942	-0.0104866	PSCA	acute panc	116	OID31493	0.930221	UKB
-0.0951247	0.140266	0.0645	0.031293	-0.221542	MCAM	acute panc	5	OID20343	0.806217	UKB
0.21492	0.326707	0.219134	0.644414	-0.214575	CDH1	acute panc	1	OID20353	0.897007	UKB
-0.0280324	0.826961	0.128236	0.223305	-0.27937	CD34	acute panc	2	OID21025	0.989813	UKB
-0.00326223	0.926082	0.0351624	0.0656549	-0.0721793	CD300LG	acute panc	21	OID21130	0.989813	UKB
-0.0127782	0.73385	0.037582	0.0608812	-0.0864377	CD200	acute panc	22	OID20603	0.976856	UKB
-0.00929375	0.479175	0.0131336	0.0164477	-0.0350352	ADAM23	acute panc	75	OID20651	0.930221	UKB
-0.00299157	0.943356	0.0421033	0.0795295	-0.0855126	PODXL	acute panc	13	OID21358	0.989813	UKB
-0.0027159	0.883607	0.0185514	0.0336442	-0.039076	KDR	acute panc	43	OID21497	0.989813	UKB
-0.124246	0.432859	0.158415	0.186241	-0.434733	PLA2G1B	acute panc	2	OID20252	0.930221	UKB
-0.00285873	0.933783	0.0344068	0.0645774	-0.0702948	LGALS8	acute panc	20	OID21041	0.989813	UKB
0.0303564	0.432424	0.0386681	0.106144	-0.0454316	PRND	acute panc	26	OID31124	0.930221	UKB
-0.00643686	0.860021	0.0365011	0.065104	-0.0779777	CRYM	acute panc	30	OID30815	0.989813	UKB
0.0349359	0.447635	0.0460068	0.125107	-0.0552358	PNLIPRP1	acute panc	21	OID31122	0.930221	UKB
0.0223666	0.243882	0.0191933	0.0599847	-0.0152515	STAB2	acute panc	54	OID30401	0.862528	UKB
-0.0268738	0.706116	0.0712684	0.11281	-0.166557	KEL	acute panc	19	OID20881	0.97141	UKB
-0.0276375	0.506063	0.0415613	0.0538212	-0.109096	CLEC4G	acute panc	11	OID20590	0.930221	UKB
0.077726	0.102657	0.0476231	0.171066	-0.0156136	CEACAM20	acute panc	7	OID31308	0.75607	UKB
-0.00255232	0.955947	0.0462044	0.0880066	-0.0931112	CD58	acute panc	9	OID20716	0.992831	UKB
0.00751419	0.850469	0.0398588	0.085636	-0.0706076	DPEP2	acute panc	13	OID21305	0.989813	UKB
-0.116007	0.10997	0.0725803	0.0262477	-0.258262	CXADR	acute panc	5	OID20561	0.773687	UKB
0.0224235	0.447581	0.0295258	0.0802931	-0.035446	ACE	acute panc	50	OID30696	0.930221	UKB
0.0479996	0.272671	0.043758	0.133764	-0.0377646	DKK4	acute panc	9	OID20934	0.880444	UKB
-0.00792251	0.751609	0.0250301	0.0411357	-0.0569807	GALNT3	acute panc	46	OID20471	0.985247	UKB
-0.00555033	0.66033	0.01263	0.019204	-0.0303046	CCL25	acute panc	84	OID20674	0.967299	UKB
0.0129892	0.780401	0.0465902	0.104304	-0.0783259	MET	acute panc	16	OID20269	0.989813	UKB
0.010301	0.702062	0.026928	0.0630788	-0.0424769	ICAM1	acute panc	57	OID20411	0.969968	UKB
0.416859	0.0487222	0.211495	0.831381	0.00233712	GOLM2	acute panc	1	OID21044	0.696903	UKB
0.00372131	0.851527	0.0198819	0.0426891	-0.0352465	FCGR2B	acute panc	51	OID21215	0.989813	UKB
0.0225674	0.046669	0.0113444	0.0448021	0.000332712	CD200R1	acute panc	60	OID20595	0.696903	UKB
0.00901565	0.67686	0.0216332	0.0514159	-0.0333845	GALNT10	acute panc	47	OID21371	0.969204	UKB
0.0181496	0.130751	0.0120105	0.0416898	-0.00539052	VSIG10	acute panc	81	OID31400	0.79643	UKB
-0.0266312	0.223027	0.0218554	0.0162045	-0.0694669	TFRC	acute panc	91	OID20369	0.849471	UKB
0.0315592	0.20917	0.0251298	0.0808126	-0.0176942	SIGLEC9	acute panc	53	OID21390	0.844475	UKB
0.0814825	0.000323583	0.0226614	0.125898	0.0370669	REG1B	acute panc	40	OID20266	0.125356	UKB
0.0100715	0.664416	0.0232157	0.0555735	-0.0354304	PRAP1	acute panc	27	OID30391	0.967299	UKB
0.0793407	0.244682	0.0681994	0.213009	-0.0543276	PLXDC2	acute panc	9	OID31101	0.862528	UKB
0.0571361	0.306677	0.0558941	0.166686	-0.0524144	NELL2	acute panc	20	OID20706	0.895319	UKB
-0.0466537	0.185638	0.0352477	0.0224305	-0.115738	MUC13	acute panc	25	OID20866	0.839025	UKB
-0.0419202	0.555136	0.0710414	0.0973184	-0.181159	IL6ST	acute panc	12	OID20147	0.944331	UKB
0.0172714	0.388395	0.0200241	0.0565179	-0.0219751	ENTPD6	acute panc	32	OID20100	0.925744	UKB
0.0327043	0.00317112	0.0110838	0.0544281	0.0109805	CEACAM1	acute panc	19	OID21528	0.261327	UKB
-0.00460631	0.731274	0.0134126	0.0216819	-0.0308946	CCL15	acute panc	49	OID20328	0.976856	UKB
0.071784	0.506011	0.107936	0.283334	-0.139766	THSD1	acute panc	5	OID30476	0.930221	UKB
-0.0110993	0.325353	0.0112853	0.0110195	-0.0332182	SPARCL1	acute panc	74	OID20361	0.897007	UKB
0.204408	0.178331	0.151874	0.502075	-0.0932583	CBLIF	acute panc	1	OID20179	0.839025	UKB
0.0646159	0.00260342	0.0214596	0.106676	0.0225559	AMY2B	acute panc	45	OID20340	0.253707	UKB
-0.0136093	0.0426675	0.00671419	-0.000449759	-0.0267689	SIRPA	acute panc	110	OID20304	0.696903	UKB
0.152302	0.0251875	0.0680372	0.285653	0.0189518	SEMA7A	acute panc	9	OID20283	0.617381	UKB
0.00204526	0.946219	0.0303201	0.0614717	-0.0573811	SCARF2	acute panc	22	OID21048	0.989813	UKB
0.133486	0.164039	0.0959221	0.32149	-0.0545173	PTPRK	acute panc	3	OID31461	0.82962	UKB
-0.0106992	0.690038	0.0268282	0.0418831	-0.0632815	NAGPA	acute panc	27	OID30643	0.969204	UKB
0.115223	0.00485963	0.0409144	0.195414	0.0350321	MERTK	acute panc	24	OID20657	0.335546	UKB
-0.0121559	0.58989	0.0225529	0.032047	-0.0563589	LYPD3	acute panc	42	OID21530	0.955014	UKB
0.0283906	0.222515	0.0232735	0.0740059	-0.0172247	KLK1	acute panc	25	OID21499	0.849471	UKB
0.00325673	0.877501	0.0211287	0.0446683	-0.0381548	GALNT5	acute panc	22	OID30295	0.989813	UKB
-0.032171	0.866847	0.191877	0.343902	-0.408244	CD74	acute panc	1	OID21040	0.989813	UKB
0.0620255	0.329721	0.063637	0.186752	-0.0627008	BSG	acute panc	5	OID20626	0.897007	UKB
0.101643	0.0442355	0.050522	0.200664	0.0026215	AMIGO2	acute panc	27	OID21370	0.696903	UKB
0.0644839	0.00670058	0.0237828	0.111097	0.0178705	AMY2A	acute panc	46	OID20333	0.361353	UKB
-0.0505576	0.262391	0.0451102	0.0378568	-0.138972	ST3GAL1	acute panc	21	OID21322	0.880444	UKB
-0.0304936	0.612725	0.0602418	0.0875781	-0.148565	NECTIN2	acute panc	17	OID20222	0.958362	UKB
0.0382733	0.0589199	0.0202634	0.0779887	-0.00144221	FAM3B	acute panc	43	OID21372	0.696903	UKB
-0.015698	0.579658	0.0283417	0.0398507	-0.0712468	ERBB4	acute panc	39	OID21510	0.950865	UKB
0.0126881	0.550792	0.0212682	0.054373	-0.0289969	CPA2	acute panc	46	OID21060	0.943311	UKB
0.0259371	0.648292	0.0568626	0.137386	-0.0855116	ANGPT2	acute panc	16	OID21463	0.967299	UKB
-0.0330676	0.661006	0.0754065	0.114726	-0.180862	ADGRG1	acute panc	10	OID21294	0.967299	UKB
0.0910198	0.0330298	0.0426978	0.174706	0.00733367	DLL1	acute panc	27	OID21525	0.66102	UKB
0.0309496	0.790575	0.116543	0.25937	-0.19747	JAM2	acute panc	5	OID21064	0.989813	UKB
-0.00766321	0.810746	0.0320015	0.0550587	-0.0703851	CA4	acute panc	12	OID20241	0.989813	UKB
0.0774632	0.30146	0.0749662	0.224394	-0.0694678	ERN1	acute panc	6	OID31391	0.890133	UKB
0.078432	0.0027944	0.0262359	0.129853	0.0270106	REG1A	acute panc	36	OID20415	0.25775	UKB
0.00550836	0.636916	0.0116699	0.0283809	-0.0173642	IFNGR2	acute panc	96	OID20941	0.961032	UKB
-0.026491	0.640792	0.0567754	0.0847868	-0.137769	PIGR	acute panc	5	OID21102	0.964026	UKB
0.026165	0.0678099	0.014327	0.0542455	-0.00191547	ULBP2	acute panc	59	OID20919	0.700119	UKB
0.0140515	0.81936	0.0615302	0.134649	-0.106545	SDC1	acute panc	9	OID20169	0.989813	UKB
-0.112922	0.0398542	0.0549429	-0.00523569	-0.220608	SEMA3F	acute panc	9	OID20186	0.696054	UKB
-0.0214848	0.0811738	0.0123198	0.00266168	-0.0456312	PLXNB2	acute panc	99	OID20317	0.700119	UKB
0.04492	0.131576	0.0297894	0.103306	-0.0134662	NRCAM	acute panc	45	OID20229	0.797926	UKB
-0.018764	0.221142	0.0153364	0.0112947	-0.0488227	LYPD8	acute panc	27	OID21251	0.849471	UKB
-0.510325	0.0382311	0.246252	-0.0276798	-0.99297	GIP	acute panc	1	OID30288	0.685682	UKB
0.0708104	0.00323792	0.0240508	0.117949	0.0236716	CTRB1	acute panc	60	OID21150	0.261327	UKB
0.0513743	0.10142	0.0313639	0.112846	-0.0100978	CPE	acute panc	27	OID21392	0.755175	UKB
-0.0906998	0.19007	0.0692168	0.0449626	-0.226362	CPB1	acute panc	5	OID20289	0.839025	UKB
0.00122623	0.935861	0.0152377	0.0310915	-0.0286391	CLEC10A	acute panc	60	OID20928	0.989813	UKB
-0.0434999	0.284826	0.0406716	0.0362149	-0.123215	VSIG2	acute panc	13	OID31371	0.886589	UKB
0.264008	0.0558213	0.138049	0.534579	-0.00656222	STC1	acute panc	2	OID21014	0.696903	UKB
0.0488783	0.556516	0.0831228	0.211796	-0.114039	PLAU	acute panc	10	OID21124	0.945589	UKB
0.0326988	0.621724	0.0662713	0.162588	-0.0971905	ESAM	acute panc	4	OID20270	0.958362	UKB
0.372491	0.0707992	0.206165	0.776567	-0.0315846	INSR	acute panc	1	OID30566	0.700119	UKB
-0.0324579	0.714098	0.0885959	0.141187	-0.206103	VCAM1	acute panc	2	OID20396	0.974776	UKB
-0.0135342	0.549342	0.0226042	0.0307692	-0.0578376	TSPAN8	acute panc	57	OID31470	0.942315	UKB
-0.00219585	0.854079	0.0119394	0.021205	-0.0255967	TCTN3	acute panc	65	OID30326	0.989813	UKB
-0.0251995	0.347678	0.0268336	0.0273934	-0.0777924	SPON1	acute panc	34	OID20759	0.905598	UKB
0.0279049	0.434965	0.0357423	0.0979585	-0.0421487	SPINT1	acute panc	18	OID21109	0.930221	UKB
0.00727667	0.795953	0.02814	0.06243	-0.0478767	SCARA5	acute panc	45	OID21058	0.989813	UKB
0.00823667	0.888295	0.0586401	0.123169	-0.106696	RECK	acute panc	15	OID30234	0.989813	UKB
0.00853165	0.805379	0.0346264	0.0763982	-0.0593349	PKD1	acute panc	28	OID30328	0.989813	UKB
0.00906234	0.379954	0.0103218	0.0292927	-0.011168	LY75	acute panc	89	OID20580	0.919865	UKB
0.0403298	0.138347	0.0272135	0.0936673	-0.0130077	LAYN	acute panc	33	OID20970	0.805086	UKB
0.0198812	0.633682	0.0417189	0.101649	-0.0618864	IL22RA1	acute panc	23	OID20449	0.95942	UKB
0.028477	0.665421	0.0658519	0.157544	-0.10059	IGSF3	acute panc	8	OID21312	0.96742	UKB
0.0850023	0.0473302	0.0428583	0.169003	0.00100158	GRN	acute panc	19	OID21159	0.696903	UKB
-0.0144961	0.72474	0.0411669	0.0661894	-0.0951817	GPIHBP1	acute panc	32	OID31469	0.976856	UKB
-0.0119235	0.710937	0.0321738	0.0511359	-0.074983	ENTPD2	acute panc	22	OID21260	0.972954	UKB
0.0220253	0.49872	0.0325575	0.0858368	-0.0417862	DSC2	acute panc	16	OID21079	0.930221	UKB
0.00435404	0.595462	0.00820066	0.020427	-0.011719	CSF2RB	acute panc	74	OID30553	0.9556	UKB
0.0205046	0.736014	0.0608199	0.139709	-0.0987002	CD83	acute panc	22	OID20565	0.976856	UKB
0.00972811	0.338533	0.0101645	0.0296502	-0.0101939	C1QTNF9	acute panc	94	OID30620	0.898272	UKB
-0.00851302	0.853885	0.0462252	0.0820867	-0.0991128	BST2	acute panc	8	OID21029	0.989813	UKB
-0.00249781	0.947855	0.0381925	0.0723581	-0.0773537	BOC	acute panc	26	OID20116	0.989813	UKB
-0.000756239	0.974372	0.0235398	0.045381	-0.0468934	ACVRL1	acute panc	24	OID20999	0.995967	UKB
-0.00689637	0.669107	0.0161366	0.0247308	-0.0385235	TCN2	acute panc	73	OID20341	0.96742	UKB
-0.034986	0.352839	0.0376559	0.0388182	-0.10879	SFRP1	acute panc	35	OID20984	0.907936	UKB
-0.123634	0.136045	0.0829379	0.0389214	-0.286189	PTPRC	acute panc	9	OID30380	0.803415	UKB
0.01276	0.413645	0.0156086	0.0433524	-0.0178324	MATN3	acute panc	83	OID20979	0.929061	UKB
0.00703363	0.841048	0.0350711	0.0757718	-0.0617045	ITGA6	acute panc	33	OID20528	0.989813	UKB
-0.0161878	0.40307	0.0193599	0.0217569	-0.0541324	IFNAR1	acute panc	39	OID31491	0.928176	UKB
-0.00971213	0.773044	0.0336765	0.0562926	-0.0757168	DPP10	acute panc	42	OID20527	0.989813	UKB
0.0273796	0.542461	0.0449512	0.115482	-0.0607232	CSF1R	acute panc	13	OID30681	0.937964	UKB
-0.122262	0.0573955	0.0643389	0.00383959	-0.248364	CD28	acute panc	17	OID21265	0.696903	UKB
0.0414331	0.335878	0.0430544	0.125818	-0.042952	DPP6	acute panc	13	OID21354	0.898272	UKB
0.0128963	0.47983	0.0182517	0.048669	-0.0228765	CD207	acute panc	62	OID21298	0.930221	UKB
0.0151753	0.273788	0.0138666	0.0423534	-0.0120027	SFTPA2	acute panc	36	OID21218	0.880444	UKB
0.00287823	0.731005	0.00837209	0.0192872	-0.0135308	TLR3	acute panc	113	OID20612	0.976856	UKB
0.0778594	0.467928	0.107266	0.288097	-0.132378	STC2	acute panc	6	OID21157	0.930221	UKB
0.471221	0.000210691	0.127156	0.720443	0.221999	PRSS2	acute panc	16	OID20364	0.102027	UKB
0.00375508	0.94618	0.0556268	0.112782	-0.105271	PLAUR	acute panc	12	OID20764	0.989813	UKB
-0.00787032	0.594371	0.0147796	0.0210971	-0.0368378	OSMR	acute panc	63	OID20356	0.9556	UKB
0.00313932	0.945901	0.0462648	0.0938166	-0.087538	LGALS3BP	acute panc	16	OID30765	0.989813	UKB
0.0102908	0.542828	0.0169106	0.0434349	-0.0228533	FLRT2	acute panc	64	OID20946	0.937964	UKB
-0.00102482	0.968404	0.0258725	0.0496843	-0.0517339	FAM171B	acute panc	30	OID31338	0.995759	UKB
0.040196	0.129864	0.0265383	0.0922102	-0.0118182	DDR1	acute panc	56	OID21009	0.796032	UKB
-0.0818509	0.222648	0.0671175	0.0496969	-0.213399	CRIP2	acute panc	10	OID20901	0.849471	UKB
0.0350712	0.0499118	0.0178869	0.0701289	1.35126e-05	AOC3	acute panc	29	OID20389	0.696903	UKB
-0.00400922	0.944149	0.057229	0.108158	-0.116176	ALCAM	acute panc	11	OID20273	0.989813	UKB
0.0577291	0.171498	0.042218	0.140475	-0.0250166	LAMP3	acute panc	23	OID20638	0.830512	UKB
0.00157119	0.914129	0.0145707	0.0301292	-0.0269868	NPTXR	acute panc	23	OID20191	0.989813	UKB
-0.111742	0.0787461	0.0635618	0.0128367	-0.236321	GPA33	acute panc	10	OID21376	0.700119	UKB
-0.0108741	0.89957	0.0861628	0.158002	-0.17975	CDH23	acute panc	7	OID31074	0.989813	UKB
0.0901231	0.445412	0.118103	0.321601	-0.141355	CD46	acute panc	6	OID20380	0.930221	UKB
-0.00293733	0.904295	0.0244295	0.0449436	-0.0508182	SERPINI1	acute panc	38	OID30604	0.989813	UKB
0.0316378	0.157732	0.0223946	0.0755304	-0.0122548	ICOSLG	acute panc	67	OID21351	0.828038	UKB
0.000295224	0.985112	0.0158208	0.0313035	-0.0307131	B3GNT7	acute panc	68	OID30281	0.996429	UKB
0.0291205	0.0916181	0.0172625	0.0629543	-0.00471336	PCDHB15	acute panc	56	OID31377	0.722301	UKB
0.0641476	0.287733	0.0603397	0.182411	-0.0541159	TNFRSF4	acute panc	11	OID20653	0.886589	UKB
0.00433239	0.873284	0.0271643	0.0575734	-0.0489086	KLK11	acute panc	15	OID21518	0.989813	UKB
0.0478021	0.0610937	0.0255242	0.0978285	-0.00222437	MSR1	acute panc	20	OID21063	0.696903	UKB
-0.00168027	0.894103	0.0126227	0.0230598	-0.0264204	LILRB1	acute panc	81	OID20323	0.989813	UKB
0.0298789	0.055638	0.0156118	0.0604776	-0.000719759	LEFTY2	acute panc	80	OID21454	0.696903	UKB
-0.322058	0.0707749	0.178236	0.0272781	-0.671393	KLRB1	acute panc	2	OID20629	0.700119	UKB
0.0635752	0.414849	0.077969	0.216392	-0.0892413	FGF23	acute panc	4	OID21411	0.929061	UKB
-0.0531326	0.658607	0.120254	0.18256	-0.288826	ELN	acute panc	5	OID30301	0.967299	UKB
0.0025335	0.842128	0.0127201	0.0274645	-0.0223975	CNTN2	acute panc	88	OID21426	0.989813	UKB
-0.0102593	0.364367	0.0113103	0.0119084	-0.032427	KAZALD1	acute panc	59	OID21339	0.908477	UKB
0.00322136	0.869696	0.0196372	0.0417095	-0.0352667	CTSS	acute panc	48	OID21056	0.989813	UKB
0.00355486	0.950454	0.0572108	0.115686	-0.108576	CRIM1	acute panc	16	OID20701	0.991127	UKB
0.00971593	0.775635	0.0340895	0.0765301	-0.0570982	CD302	acute panc	27	OID21328	0.989813	UKB
-0.120284	0.359118	0.131164	0.136793	-0.377361	ACAN	acute panc	6	OID20159	0.907936	UKB
0.023102	0.5019	0.0344033	0.0905313	-0.0443273	TNFRSF10C	acute panc	24	OID20265	0.930221	UKB
0.0128028	0.63761	0.0271797	0.0660741	-0.0404684	SPINK5	acute panc	44	OID21148	0.961128	UKB
-0.00963922	0.720933	0.0269846	0.0432496	-0.062528	RETN	acute panc	23	OID20327	0.976536	UKB
0.00414149	0.839637	0.0204662	0.0442545	-0.0359716	LTBP3	acute panc	35	OID21191	0.989813	UKB
0.0492842	0.49834	0.0727868	0.191944	-0.0933753	UXS1	acute panc	4	OID21189	0.930221	UKB
0.118707	0.0689288	0.0652637	0.246622	-0.00920726	PTN	acute panc	16	OID20083	0.700119	UKB
-0.108386	0.207564	0.0860009	0.0601724	-0.276945	SLC9A3R2	acute panc	5	OID31445	0.844475	UKB
0.0419812	0.0140105	0.0170864	0.07547	0.00849247	IL1R2	acute panc	60	OID20757	0.484612	UKB
0.0411992	0.219665	0.0335657	0.106987	-0.0245883	CD14	acute panc	25	OID20378	0.849471	UKB
-0.00482573	0.843133	0.0243862	0.0429704	-0.0526218	HCG22	acute panc	61	OID30088	0.989813	UKB
-2.60684e-05	0.99945	0.037811	0.0740822	-0.0741343	CD22	acute panc	23	OID20637	0.999966	UKB
0.0543647	0.402521	0.064942	0.181649	-0.0729192	ADAMTSL2	acute panc	9	OID30370	0.928176	UKB
-0.0100858	0.585166	0.018477	0.0261286	-0.0463001	ADGRE1	acute panc	40	OID31483	0.953295	UKB
0.147064	0.364133	0.16205	0.464677	-0.170549	CEACAM8	acute panc	2	OID20102	0.908477	UKB
-0.0995914	0.474131	0.139138	0.173114	-0.372297	HEXIM1	acute panc	3	OID20589	0.930221	UKB
0.00100802	0.90516	0.00846038	0.0175901	-0.015574	HBZ	acute panc	99	OID30307	0.989813	UKB
-0.0118963	0.768866	0.040483	0.0674489	-0.0912414	PADI4	acute panc	26	OID20832	0.989813	UKB
-0.00093032	0.96085	0.0189523	0.0362155	-0.0380762	FCN1	acute panc	52	OID30690	0.992831	UKB
0.00685781	0.638614	0.0146023	0.0354778	-0.0217622	FCN2	acute panc	73	OID20382	0.961893	UKB
-0.0349306	0.0795765	0.0199245	0.00412069	-0.0739819	ADAM8	acute panc	43	OID21039	0.700119	UKB
0.00836881	0.497198	0.0123269	0.0325291	-0.0157915	CST7	acute panc	75	OID20704	0.930221	UKB
0.0300277	0.0373891	0.0144261	0.0583023	0.00175314	PAEP	acute panc	73	OID20925	0.683233	UKB
0.0879059	0.299288	0.084691	0.253897	-0.0780853	PTGDS	acute panc	9	OID20408	0.889488	UKB
0.0483934	0.691002	0.121746	0.287011	-0.190224	UBAC1	acute panc	2	OID21336	0.969204	UKB
0.00589364	0.842051	0.029576	0.0638615	-0.0520742	CLEC5A	acute panc	30	OID20165	0.989813	UKB
0.0224772	0.61427	0.0445987	0.109889	-0.0649347	ESM1	acute panc	10	OID20758	0.958362	UKB
-0.0133958	0.444589	0.017523	0.0209487	-0.0477402	FRZB	acute panc	47	OID20968	0.930221	UKB
0.00642144	0.577764	0.0115358	0.0290312	-0.0161883	COL28A1	acute panc	78	OID30969	0.950865	UKB
-0.061849	0.00246015	0.0204243	-0.021818	-0.10188	CNTNAP2	acute panc	65	OID20556	0.253707	UKB
-0.0601562	0.105515	0.0371637	0.0126832	-0.132996	COL24A1	acute panc	23	OID31464	0.768358	UKB
-0.0071725	0.381002	0.0081873	0.00887431	-0.0232193	ZP3	acute panc	91	OID30265	0.919865	UKB
-0.0593528	0.555288	0.100623	0.137864	-0.25657	VAMP5	acute panc	5	OID20071	0.944331	UKB
-0.0149514	0.192758	0.0114793	0.00754765	-0.0374504	TREH	acute panc	82	OID30388	0.839025	UKB
-0.0443175	0.161151	0.031628	0.0176723	-0.106307	THBS4	acute panc	33	OID20368	0.82862	UKB
-0.0294117	0.0948537	0.0176083	0.00509992	-0.0639232	SELL	acute panc	49	OID30752	0.736392	UKB
0.00260576	0.978595	0.0971205	0.192959	-0.187747	SCGN	acute panc	4	OID20457	0.99617	UKB
0.148562	0.545286	0.245622	0.629972	-0.332848	SCG2	acute panc	1	OID21400	0.939134	UKB
-0.0484807	0.122698	0.0314086	0.013079	-0.11004	RGMA	acute panc	34	OID21065	0.795886	UKB
0.167627	0.22008	0.136691	0.435537	-0.100284	PGA4	acute panc	3	OID30699	0.849471	UKB
-0.0329577	0.300782	0.0318506	0.0294684	-0.0953837	OPTC	acute panc	18	OID21362	0.889488	UKB
0.0784136	0.703945	0.206351	0.482855	-0.326028	NOS3	acute panc	1	OID20834	0.970493	UKB
-0.0261375	0.157664	0.0184982	0.0101184	-0.0623933	MEGF10	acute panc	41	OID20746	0.828038	UKB
0.0527395	0.234805	0.0443908	0.139744	-0.0342649	MFAP4	acute panc	15	OID30598	0.861212	UKB
-0.0102889	0.829465	0.0477691	0.0833367	-0.103915	LYVE1	acute panc	9	OID30728	0.989813	UKB
-0.0437345	0.0129983	0.0176078	-0.00922386	-0.0782451	LY9	acute panc	45	OID20670	0.458069	UKB
-0.021743	0.436319	0.0279321	0.0330028	-0.0764888	LRRC25	acute panc	40	OID21333	0.930221	UKB
0.00963445	0.342358	0.0101467	0.0295216	-0.0102527	LILRB2	acute panc	68	OID20301	0.902241	UKB
0.0171377	0.16867	0.0124503	0.0415398	-0.00726442	LECT2	acute panc	79	OID30320	0.830512	UKB
-0.00537732	0.914724	0.050217	0.0930463	-0.103801	IGSF21	acute panc	16	OID30210	0.989813	UKB
0.016819	0.515721	0.0258772	0.0675373	-0.0338993	IGDCC4	acute panc	26	OID30402	0.930221	UKB
0.0386907	0.284764	0.0361704	0.109583	-0.0322019	ICAM3	acute panc	36	OID20277	0.886589	UKB
-0.0434045	0.201304	0.0339669	0.0231694	-0.109978	GZMB	acute panc	28	OID20604	0.839025	UKB
0.0400361	0.228621	0.0332548	0.105214	-0.0251421	GUCA2A	acute panc	18	OID21101	0.857855	UKB
-0.0101139	0.663538	0.0232484	0.0354522	-0.0556799	GFRA2	acute panc	54	OID21330	0.967299	UKB
0.00363317	0.861212	0.020781	0.0443631	-0.0370968	GCNT1	acute panc	58	OID21379	0.989813	UKB
-0.0325144	0.717555	0.0898861	0.143659	-0.208688	FGFR2	acute panc	12	OID21478	0.974987	UKB
-0.0385959	0.225545	0.0318471	0.0238232	-0.101015	FCRL1	acute panc	47	OID20172	0.854215	UKB
0.0106216	0.370214	0.0118535	0.033854	-0.0126108	FCGR2A	acute panc	93	OID20391	0.908477	UKB
-0.195576	0.312809	0.193765	0.184196	-0.575348	DMP1	acute panc	1	OID30213	0.897007	UKB
0.0101969	0.635604	0.021519	0.0523733	-0.0319796	CRNN	acute panc	36	OID21427	0.960347	UKB
0.00776131	0.878279	0.0506773	0.107087	-0.0915644	CR2	acute panc	25	OID20393	0.989813	UKB
0.043637	0.0317818	0.0203233	0.0834698	0.00380412	CR1	acute panc	50	OID30697	0.66102	UKB
0.235899	0.303932	0.229466	0.685643	-0.213845	COL1A1	acute panc	1	OID20335	0.892443	UKB
0.0146853	0.487442	0.0211487	0.056136	-0.0267654	CD80	acute panc	37	OID30291	0.930221	UKB
0.000951485	0.976935	0.0329105	0.0654548	-0.0635519	CD55	acute panc	38	OID20377	0.99617	UKB
-0.0271643	0.129062	0.017897	0.00791317	-0.0622417	CD300C	acute panc	42	OID21010	0.796032	UKB
-0.00568849	0.889377	0.0408973	0.0744687	-0.0858457	CD300A	acute panc	19	OID30576	0.989813	UKB
-0.247192	0.0466529	0.124252	-0.00366221	-0.490723	CALCOCO2	acute panc	2	OID30249	0.696903	UKB
0.0303327	0.49709	0.0446676	0.11788	-0.0572142	AXL	acute panc	17	OID20363	0.930221	UKB
-0.0604782	0.452648	0.0805293	0.0973564	-0.218313	ERMAP	acute panc	10	OID30539	0.930221	UKB
-0.0198311	0.449253	0.0262087	0.0315371	-0.0711993	IL4R	acute panc	34	OID20576	0.930221	UKB
0.00306282	0.900209	0.024425	0.0509349	-0.0448092	TNFRSF6B	acute panc	63	OID20964	0.989813	UKB
-0.0174215	0.77977	0.0623045	0.104693	-0.139536	SPP1	acute panc	17	OID20322	0.989813	UKB
0.018171	0.722644	0.0511963	0.118514	-0.0821719	SPESP1	acute panc	7	OID30298	0.976804	UKB
0.0189186	0.453935	0.0252629	0.068433	-0.0305957	SIGLEC1	acute panc	40	OID20690	0.930221	UKB
0.00688281	0.840096	0.034112	0.0737411	-0.0599755	SEZ6L	acute panc	25	OID21488	0.989813	UKB
-0.0277772	0.658586	0.0628635	0.0954329	-0.150987	S100A14	acute panc	9	OID30987	0.967299	UKB
-0.021105	0.651192	0.0466815	0.070389	-0.112599	PTPRZ1	acute panc	26	OID30343	0.967299	UKB
-0.0533937	0.292936	0.0507689	0.0461114	-0.152899	PRSS22	acute panc	24	OID30483	0.886589	UKB
-0.0428818	0.166532	0.0309966	0.0178705	-0.103634	LIPF	acute panc	32	OID30266	0.830512	UKB
0.0124677	0.648308	0.0273347	0.0660428	-0.0411073	INHBB	acute panc	30	OID30625	0.967299	UKB
-0.00289689	0.806776	0.011844	0.0203169	-0.0261107	IL18R1	acute panc	75	OID20652	0.989813	UKB
0.0410494	0.0618202	0.02198	0.0841293	-0.00203054	IL15RA	acute panc	43	OID20498	0.699657	UKB
0.0240646	0.730151	0.0697679	0.160807	-0.112678	FOLR2	acute panc	6	OID21062	0.976856	UKB
-0.0267565	0.730712	0.0777401	0.125611	-0.179124	F2R	acute panc	7	OID20691	0.976856	UKB
-0.0230393	0.325047	0.0234106	0.0228446	-0.0689232	ENTPD5	acute panc	38	OID20104	0.897007	UKB
-0.0843153	0.609908	0.165258	0.239584	-0.408215	EFNA4	acute panc	1	OID20935	0.958362	UKB
-0.09946	0.570664	0.175392	0.244302	-0.443222	DCN	acute panc	1	OID20106	0.950865	UKB
-0.0749386	0.227465	0.062091	0.0467576	-0.196635	CTHRC1	acute panc	13	OID30393	0.855805	UKB
-0.0359816	0.0228164	0.0158057	-0.00500299	-0.0669602	CPVL	acute panc	81	OID21435	0.597236	UKB
0.0149269	0.231553	0.0124769	0.0393811	-0.00952728	CLUL1	acute panc	59	OID20198	0.858889	UKB
0.0172424	0.657736	0.0389183	0.0935208	-0.0590361	CKAP4	acute panc	19	OID20617	0.967299	UKB
0.00364517	0.735884	0.0108066	0.0248258	-0.0175355	CFHR4	acute panc	48	OID30758	0.976856	UKB
-0.155508	0.0782193	0.088301	0.0175588	-0.328575	CES2	acute panc	4	OID21366	0.700119	UKB
0.00244764	0.882183	0.0165156	0.0348176	-0.0299223	CD48	acute panc	36	OID20692	0.989813	UKB
0.00923655	0.898217	0.0722093	0.150764	-0.132291	CD1C	acute panc	9	OID21483	0.989813	UKB
0.0534366	0.530643	0.0852225	0.22047	-0.113596	CCDC80	acute panc	6	OID20226	0.933344	UKB
0.0834007	0.162167	0.0596648	0.200342	-0.0335402	ASGR1	acute panc	8	OID20990	0.828806	UKB
0.113023	0.0745516	0.0633816	0.237248	-0.0112027	ADAM9	acute panc	13	OID31488	0.700119	UKB
0.0444027	0.113294	0.0280398	0.0993596	-0.0105543	ACP5	acute panc	37	OID20314	0.780305	UKB
0.0418015	0.51091	0.063584	0.166424	-0.082821	ITGAV	acute panc	13	OID21416	0.930221	UKB
-0.00397583	0.852002	0.0213107	0.0377924	-0.0457441	CNTN4	acute panc	66	OID21117	0.989813	UKB
-0.114724	0.0130066	0.0461927	-0.0241876	-0.20526	TNFSF10	acute panc	10	OID20611	0.458069	UKB
-0.0404317	0.0811071	0.0231793	0.00499898	-0.0858623	TIMP4	acute panc	37	OID21147	0.700119	UKB
-0.0740575	0.179359	0.0551544	0.0340431	-0.182158	SOD2	acute panc	18	OID21114	0.839025	UKB
-0.0231119	0.922452	0.237422	0.442226	-0.48845	LDLR	acute panc	1	OID20240	0.989813	UKB
-0.0222226	0.292344	0.0211042	0.0191409	-0.063586	LGALS9	acute panc	60	OID20781	0.886589	UKB
-0.127337	0.287956	0.119833	0.107532	-0.362206	CCL21	acute panc	6	OID20686	0.886589	UKB
-0.000465554	0.971826	0.0131818	0.0253702	-0.0263013	FCGR3B	acute panc	80	OID20387	0.995859	UKB
0.0212027	0.710402	0.0571016	0.13312	-0.0907144	FABP2	acute panc	22	OID20200	0.972954	UKB
-0.00226145	0.862102	0.0130193	0.023256	-0.0277789	KLK12	acute panc	57	OID21201	0.989813	UKB
-0.0194781	0.501463	0.0289772	0.0373161	-0.0762724	VSIR	acute panc	34	OID20131	0.930221	UKB
0.00368518	0.771222	0.0126736	0.0285249	-0.0211545	PRSS53	acute panc	61	OID31093	0.989813	UKB
-0.0142029	0.486877	0.0204275	0.0258342	-0.05424	ANGPTL7	acute panc	31	OID21412	0.930221	UKB
-0.00566859	0.801828	0.0225857	0.0385985	-0.0499357	CELSR2	acute panc	63	OID30593	0.989813	UKB
0.163726	0.27642	0.150429	0.458562	-0.131109	TRAF2	acute panc	2	OID20507	0.880444	UKB
0.00911783	0.80931	0.0377837	0.0831725	-0.0649369	REG4	acute panc	14	OID20784	0.989813	UKB
-0.00733464	0.807172	0.0300506	0.0515635	-0.0662328	APOM	acute panc	38	OID20374	0.989813	UKB
-0.0128467	0.515588	0.0197592	0.0258807	-0.051574	MMP12	acute panc	63	OID21439	0.930221	UKB
0.0542992	0.123646	0.0352673	0.123422	-0.0148234	PGLYRP1	acute panc	16	OID20338	0.795886	UKB
0.012317	0.538796	0.0200395	0.0515937	-0.0269598	PRTN3	acute panc	55	OID20329	0.937139	UKB
-0.0412086	0.0382173	0.0198834	-0.00223792	-0.0801793	CDA	acute panc	51	OID30345	0.685682	UKB
0.112246	0.427127	0.141346	0.389279	-0.164788	LHB	acute panc	1	OID21248	0.930221	UKB
-0.19971	0.188024	0.151703	0.0976237	-0.497043	NPDC1	acute panc	2	OID20205	0.839025	UKB
-0.146407	0.289453	0.138208	0.124476	-0.417289	SCGB3A2	acute panc	19	OID20723	0.886589	UKB
-0.015562	0.584846	0.028485	0.0402677	-0.0713916	CLMP	acute panc	41	OID21419	0.953295	UKB
-0.000462679	0.960907	0.00943937	0.0180381	-0.0189635	SIGLEC5	acute panc	97	OID21082	0.992831	UKB
0.513221	0.0149605	0.210913	0.926602	0.0998396	PRKAR2A	acute panc	1	OID31119	0.49938	UKB
0.00405375	0.868202	0.0244287	0.0519331	-0.0438256	MTHFSD	acute panc	52	OID31305	0.989813	UKB
-0.0457088	0.483458	0.0652282	0.0821361	-0.173554	EIF2AK2	acute panc	6	OID31442	0.930221	UKB
0.0417413	0.432702	0.0532024	0.146016	-0.0625335	CHMP6	acute panc	9	OID30327	0.930221	UKB
0.0267023	0.689362	0.0668025	0.157633	-0.104228	VASH1	acute panc	4	OID20516	0.969204	UKB
0.218797	0.0745321	0.12269	0.459266	-0.0216708	TOP2B	acute panc	1	OID30559	0.700119	UKB
-0.126608	0.538913	0.206048	0.277239	-0.530455	TMSB10	acute panc	1	OID21118	0.937139	UKB
-0.142818	0.355585	0.154597	0.160187	-0.445824	RBP2	acute panc	1	OID21365	0.907936	UKB
0.0330008	0.708299	0.0882039	0.205877	-0.139876	PKD2	acute panc	5	OID30184	0.972342	UKB
0.10281	0.258756	0.0910362	0.281238	-0.0756173	NUMB	acute panc	5	OID30568	0.877778	UKB
0.00114046	0.987406	0.0722496	0.142747	-0.140466	NUB1	acute panc	9	OID20510	0.996489	UKB
-0.0102915	0.858213	0.0576074	0.102617	-0.1232	MEPE	acute panc	16	OID20753	0.989813	UKB
-0.126873	0.100214	0.0771822	0.0244011	-0.278148	GOLGA3	acute panc	6	OID31026	0.751731	UKB
0.303617	0.0686635	0.166765	0.630471	-0.0232364	FKBP4	acute panc	1	OID20960	0.700119	UKB
-0.037507	0.219235	0.0305291	0.0223289	-0.0973429	EFCAB2	acute panc	34	OID31313	0.849471	UKB
-0.0447458	0.692678	0.113217	0.177155	-0.266647	USP8	acute panc	2	OID20110	0.969282	UKB
-0.237382	0.234132	0.199518	0.153665	-0.62843	TSC22D1	acute panc	1	OID31016	0.861212	UKB
0.0505018	0.454766	0.0675615	0.18292	-0.0819164	TBCC	acute panc	3	OID20942	0.930221	UKB
0.0165136	0.800582	0.0653762	0.144649	-0.111621	SIRT2	acute panc	5	OID21375	0.989813	UKB
-0.088853	0.38865	0.103069	0.113159	-0.290865	SEC31A	acute panc	1	OID30269	0.925744	UKB
-0.0820253	0.408094	0.099154	0.112313	-0.276364	RWDD1	acute panc	3	OID21015	0.928176	UKB
-0.0719417	0.424514	0.090083	0.104618	-0.248501	RRM2B	acute panc	3	OID21174	0.930221	UKB
-0.0759133	0.432562	0.0967277	0.11367	-0.265496	RBPMS2	acute panc	2	OID30257	0.930221	UKB
0.156644	0.401849	0.186854	0.522871	-0.209583	RILP	acute panc	1	OID21436	0.928176	UKB
0.0190183	0.675159	0.0453812	0.107964	-0.0699273	PHACTR2	acute panc	8	OID31009	0.969204	UKB
-0.0172367	0.660661	0.0392636	0.0597185	-0.094192	MPI	acute panc	16	OID21288	0.967299	UKB
0.0124499	0.911409	0.111898	0.231767	-0.206867	MIF	acute panc	3	OID21073	0.989813	UKB
0.0577044	0.675729	0.13795	0.328082	-0.212673	MAP2K1	acute panc	4	OID31468	0.969204	UKB
-0.0697173	0.26666	0.0627638	0.0532975	-0.192732	LZTFL1	acute panc	5	OID30637	0.880444	UKB
0.0562514	0.757865	0.182465	0.413877	-0.301374	KIFBP	acute panc	2	OID21320	0.986798	UKB
-0.225198	0.336158	0.234146	0.23372	-0.684115	JPT2	acute panc	1	OID31520	0.898272	UKB
0.00788291	0.772969	0.0273243	0.0614376	-0.0456718	IL18	acute panc	28	OID20694	0.989813	UKB
-0.0321948	0.720193	0.0898794	0.143966	-0.208355	HS1BP3	acute panc	7	OID30243	0.976217	UKB
0.00957848	0.645981	0.0208521	0.0504479	-0.031291	HSPB1	acute panc	57	OID20230	0.967299	UKB
0.0429582	0.567858	0.0752058	0.190359	-0.104443	HSPA1A	acute panc	9	OID20718	0.950865	UKB
0.0841069	0.693669	0.213534	0.502625	-0.334411	HDGFL2	acute panc	2	OID31136	0.969282	UKB
-0.0881449	0.327958	0.090106	0.0884596	-0.264749	GMPR2	acute panc	6	OID30623	0.897007	UKB
-0.0265469	0.442416	0.0345609	0.0411912	-0.0942851	FXYD5	acute panc	19	OID20463	0.930221	UKB
0.0801504	0.0965098	0.0482249	0.174669	-0.0143685	FKBP1B	acute panc	22	OID20618	0.736392	UKB
-0.105035	0.310124	0.103487	0.0977952	-0.307865	DDHD2	acute panc	3	OID31043	0.895319	UKB
-0.0771729	0.187966	0.0586145	0.0377093	-0.192055	DDAH1	acute panc	20	OID21299	0.839025	UKB
0.0581276	0.464927	0.0795443	0.214031	-0.0977764	CRYZL1	acute panc	8	OID30272	0.930221	UKB
0.0645288	0.70766	0.172077	0.401793	-0.272736	CIAPIN1	acute panc	1	OID21501	0.972155	UKB
-0.00119942	0.987744	0.0780788	0.151832	-0.154231	CEP85	acute panc	5	OID21241	0.996489	UKB
0.150789	0.122497	0.0976376	0.342156	-0.0405768	CACYBP	acute panc	1	OID30649	0.795886	UKB
0.00750529	0.942284	0.103666	0.210686	-0.195676	ANKMY2	acute panc	3	OID30518	0.989813	UKB
-0.0179603	0.580239	0.0324759	0.0456913	-0.081612	UROD	acute panc	48	OID30603	0.950865	UKB
-0.0631716	0.191522	0.048367	0.0316259	-0.157969	TYMP	acute panc	15	OID20234	0.839025	UKB
-0.0312835	0.681759	0.0762892	0.118241	-0.180807	SULT1A1	acute panc	11	OID21031	0.969204	UKB
0	1	0.120281	0.235747	-0.235747	STAMBP	acute panc	1	OID20955	1	UKB
0.0381174	0.617663	0.0763623	0.187785	-0.11155	SERPINB1	acute panc	3	OID21088	0.958362	UKB
0.00024079	0.993319	0.0287576	0.0566047	-0.0561231	PGD	acute panc	8	OID30344	0.998294	UKB
-0.0156751	0.520696	0.0244057	0.0321592	-0.0635094	NT5C	acute panc	24	OID30294	0.930221	UKB
-0.0272477	0.878504	0.178245	0.322107	-0.376602	MPHOSPH8	acute panc	1	OID20092	0.989813	UKB
0.0112212	0.833356	0.053333	0.115752	-0.0933095	FIS1	acute panc	4	OID20722	0.989813	UKB
0.124219	0.354289	0.134101	0.387052	-0.138615	ENO1	acute panc	2	OID21037	0.907936	UKB
-0.106087	0.564779	0.184256	0.255048	-0.467221	DNAJB1	acute panc	1	OID21363	0.949633	UKB
0.102968	0.452156	0.136958	0.3714	-0.165464	CRADD	acute panc	1	OID20923	0.930221	UKB
-0.0235295	0.371083	0.0263062	0.0280297	-0.0750886	CD40	acute panc	33	OID20724	0.908477	UKB
0.0501943	0.594036	0.0941737	0.234771	-0.134383	NAA80	acute panc	3	OID30893	0.9556	UKB
0.00361948	0.931952	0.042388	0.0866984	-0.0794595	TPP1	acute panc	16	OID20750	0.989813	UKB
-0.0383556	0.0152109	0.0158016	-0.00738497	-0.0693262	GGACT	acute panc	49	OID30290	0.49938	UKB
0.137829	0.304905	0.13434	0.401129	-0.125472	ARHGAP45	acute panc	2	OID30653	0.893497	UKB
0.0864348	0.616063	0.172374	0.424281	-0.251412	STK4	acute panc	2	OID20140	0.958362	UKB
-0.0229685	0.826819	0.104983	0.182795	-0.228732	BANK1	acute panc	10	OID20594	0.989813	UKB
-0.0474357	0.0718105	0.0263485	0.00420644	-0.0990778	ZFYVE19	acute panc	41	OID31452	0.700119	UKB
-0.0999444	0.393656	0.117167	0.129699	-0.329588	WWP2	acute panc	5	OID20926	0.927881	UKB
0.109239	0.00654747	0.0401757	0.187982	0.0304958	UBE2L6	acute panc	22	OID30321	0.361353	UKB
-0.401531	0.0953466	0.240749	0.0703274	-0.87339	TBCB	acute panc	1	OID20993	0.736392	UKB
-0.00609377	0.92881	0.0682075	0.12759	-0.139778	TBCA	acute panc	5	OID30616	0.989813	UKB
0.222624	0.077801	0.126233	0.470036	-0.0247889	SNAP29	acute panc	2	OID21506	0.700119	UKB
-0.0770882	0.414093	0.0943886	0.10791	-0.262086	PRDX5	acute panc	6	OID20644	0.929061	UKB
-0.00245221	0.905152	0.0205799	0.0378837	-0.0427881	PPCDC	acute panc	26	OID21027	0.989813	UKB
0.214016	0.340714	0.224628	0.65428	-0.226248	PLPBP	acute panc	1	OID20144	0.900358	UKB
0.184365	0.323985	0.186926	0.550733	-0.182003	PLEKHO1	acute panc	1	OID31088	0.897007	UKB
-0.0158089	0.805232	0.0641124	0.109849	-0.141467	PLCB2	acute panc	6	OID31155	0.989813	UKB
0.155301	0.435104	0.19898	0.545294	-0.234692	PIBF1	acute panc	1	OID31061	0.930221	UKB
0.0280224	0.690774	0.0704427	0.166088	-0.110043	OGA	acute panc	9	OID31465	0.969204	UKB
0.726983	5.34949e-06	0.159756	1.0401	0.413868	MSRA	acute panc	2	OID21513	0.00518098	UKB
-0.138812	0.572919	0.246225	0.343781	-0.621404	MESD	acute panc	1	OID21099	0.950865	UKB
-0.236219	0.326893	0.240943	0.236021	-0.708458	LAT	acute panc	1	OID20640	0.897007	UKB
-0.0170055	0.914951	0.159233	0.295085	-0.329096	LATS1	acute panc	1	OID30523	0.989813	UKB
-0.0828592	0.700065	0.215089	0.338707	-0.504425	IRAK4	acute panc	1	OID20577	0.969282	UKB
0.0478607	0.181355	0.0358079	0.118043	-0.0223215	GP6	acute panc	16	OID21091	0.839025	UKB
0.12814	0.276357	0.117718	0.358863	-0.102582	FXN	acute panc	4	OID21442	0.880444	UKB
-0.0556146	0.575066	0.0992044	0.138822	-0.250052	FABP5	acute panc	1	OID21043	0.950865	UKB
-0.0219686	0.599722	0.0418609	0.0600772	-0.104014	FABP1	acute panc	19	OID20778	0.958362	UKB
0.0452252	0.761188	0.148805	0.336878	-0.246428	EBAG9	acute panc	1	OID20918	0.987683	UKB
-0.313614	0.0875137	0.183544	0.046125	-0.673353	DNAJB14	acute panc	1	OID31434	0.715249	UKB
0.111617	0.447552	0.146961	0.399654	-0.176421	DBNL	acute panc	2	OID20681	0.930221	UKB
-0.0538618	0.289299	0.0508293	0.0457619	-0.153485	COMMD1	acute panc	8	OID30222	0.886589	UKB
0.0147581	0.747468	0.0458357	0.104594	-0.0750781	CASP8	acute panc	16	OID21414	0.98426	UKB
-0.0121199	0.873416	0.0760727	0.13698	-0.16122	CASP7	acute panc	7	OID31135	0.989813	UKB
0.0590931	0.512685	0.0902649	0.236009	-0.117823	ATP5IF1	acute panc	3	OID20760	0.930221	UKB
-0.0420695	0.435926	0.0539982	0.063765	-0.147904	ASPSCR1	acute panc	17	OID31055	0.930221	UKB
0.0794982	0.694672	0.202531	0.476452	-0.317455	AP3B1	acute panc	1	OID31478	0.969282	UKB
-0.0508219	0.797459	0.19803	0.33731	-0.438954	ANXA4	acute panc	1	OID20123	0.989813	UKB
-0.0804571	0.0304207	0.03717	-0.00760518	-0.153309	ABHD14B	acute panc	10	OID20921	0.66102	UKB
-0.0841305	0.573775	0.149565	0.209012	-0.377273	PLA2G4A	acute panc	1	OID20685	0.950865	UKB
-0.141422	0.0969437	0.0852016	0.0255698	-0.308414	FAM172A	acute panc	6	OID30248	0.736392	UKB
0.0999023	0.0606659	0.053255	0.20428	-0.00447564	CNPY4	acute panc	10	OID21317	0.696903	UKB
-0.0058936	0.926906	0.0642437	0.120022	-0.131809	DTD1	acute panc	8	OID30580	0.989813	UKB
-0.156709	0.174506	0.115409	0.0694872	-0.382906	TALDO1	acute panc	4	OID30414	0.830512	UKB
0.00839709	0.780548	0.0301397	0.0674699	-0.0506757	PDCD5	acute panc	47	OID21021	0.989813	UKB
-0.0878553	0.16373	0.0630856	0.0357903	-0.211501	PARK7	acute panc	15	OID21160	0.82962	UKB
0.0189041	0.853872	0.102639	0.220074	-0.182265	NT5C3A	acute panc	5	OID20553	0.989813	UKB
-0.0615066	0.41167	0.0749205	0.0853349	-0.208348	FHIT	acute panc	7	OID20872	0.929061	UKB
0.174375	0.398301	0.206444	0.578999	-0.230248	TXNRD1	acute panc	1	OID21135	0.927881	UKB
0.0624708	0.597761	0.118401	0.294532	-0.16959	TMED8	acute panc	4	OID31462	0.957703	UKB
-0.156544	0.319884	0.157379	0.151913	-0.465	TJAP1	acute panc	2	OID21477	0.897007	UKB
0.0439883	0.217824	0.0356951	0.11395	-0.0259729	THTPA	acute panc	8	OID31375	0.849471	UKB
-0.0127387	0.753813	0.0406188	0.0668728	-0.0923501	TDRKH	acute panc	29	OID20875	0.985247	UKB
-0.0146839	0.831281	0.0689195	0.120396	-0.149764	STAT2	acute panc	5	OID30536	0.989813	UKB
0.0618206	0.192432	0.0474297	0.154781	-0.0311398	SERPINB6	acute panc	11	OID21023	0.839025	UKB
0.0705493	0.479444	0.0997591	0.266074	-0.124975	SCAMP3	acute panc	3	OID21332	0.930221	UKB
-0.0337914	0.621921	0.0685244	0.100514	-0.168097	PRTFDC1	acute panc	9	OID20867	0.958362	UKB
-0.0490678	0.344221	0.0518765	0.0526082	-0.150744	PPP1R14A	acute panc	19	OID31011	0.902241	UKB
-0.100524	0.522907	0.157347	0.20787	-0.408919	PPM1F	acute panc	2	OID30350	0.930221	UKB
0.0117079	0.856479	0.0647356	0.138587	-0.115172	PDE5A	acute panc	17	OID30584	0.989813	UKB
0.266778	0.0637511	0.1439	0.548817	-0.0152602	NUDT5	acute panc	2	OID21115	0.700119	UKB
-0.0442894	0.120605	0.0285326	0.0116334	-0.100212	NUDT2	acute panc	27	OID21308	0.795886	UKB
0.120266	0.2649	0.107873	0.331693	-0.0911612	NFU1	acute panc	4	OID31510	0.880444	UKB
0.0650595	0.440399	0.0843264	0.230336	-0.100217	NFKB1	acute panc	3	OID30160	0.930221	UKB
0.0329329	0.625605	0.0674962	0.165223	-0.0993572	MYDGF	acute panc	1	OID30313	0.95942	UKB
0.015014	0.901802	0.121684	0.25351	-0.223482	MITD1	acute panc	2	OID20959	0.989813	UKB
-0.00931093	0.654204	0.0207866	0.0314301	-0.0500519	MGMT	acute panc	50	OID20588	0.967299	UKB
-0.283565	0.0111676	0.111754	-0.0645318	-0.502598	MECR	acute panc	2	OID30274	0.454411	UKB
0.0405332	0.502429	0.0604366	0.158987	-0.0779203	MAP4K5	acute panc	9	OID20899	0.930221	UKB
-0.0338471	0.519949	0.0526047	0.0692562	-0.13695	LONP1	acute panc	17	OID30219	0.930221	UKB
0.0236175	0.749885	0.0740845	0.16882	-0.121585	LACTB2	acute panc	6	OID20150	0.985247	UKB
0.194516	0.104076	0.119672	0.429069	-0.0400372	IST1	acute panc	1	OID31497	0.760735	UKB
-0.00170198	0.982284	0.0766483	0.148526	-0.15193	HPCAL1	acute panc	7	OID20615	0.99617	UKB
-0.302554	0.01142	0.119607	-0.0681295	-0.536979	GRAP2	acute panc	3	OID20192	0.454411	UKB
-0.0810715	0.501746	0.120688	0.155472	-0.317615	GMFG	acute panc	3	OID30340	0.930221	UKB
0.173185	0.202568	0.135909	0.439561	-0.0931919	DCTD	acute panc	3	OID30657	0.839025	UKB
-0.0640968	0.0459737	0.0321185	-0.00114568	-0.127048	DBI	acute panc	28	OID21143	0.696903	UKB
0.158676	0.125145	0.103471	0.361477	-0.0441238	DARS1	acute panc	2	OID20903	0.795886	UKB
-0.0277123	0.887139	0.19526	0.354991	-0.410415	CMC1	acute panc	1	OID30360	0.989813	UKB
-0.0621121	0.578206	0.111711	0.156837	-0.281061	CEP43	acute panc	3	OID20084	0.950865	UKB
0.0855977	0.267411	0.0771814	0.23687	-0.0656751	CASP3	acute panc	8	OID20305	0.880444	UKB
0.0286721	0.279997	0.0265402	0.08069	-0.0233457	ASRGL1	acute panc	40	OID30283	0.880444	UKB
-0.00122428	0.962338	0.0259274	0.0495925	-0.0520411	ARHGEF10	acute panc	55	OID30994	0.992831	UKB
0.023087	0.769068	0.0786358	0.17721	-0.131036	ANXA3	acute panc	7	OID21036	0.989813	UKB
-0.0983513	0.0653959	0.053378	0.00626774	-0.20297	ACRBP	acute panc	12	OID31385	0.700119	UKB
-0.0434848	0.381301	0.0496684	0.0538635	-0.140833	LRPAP1	acute panc	21	OID21059	0.919865	UKB
-0.0267854	0.615509	0.0533334	0.0777461	-0.131317	ESYT2	acute panc	13	OID31134	0.958362	UKB
-0.304493	0.135598	0.204031	0.0954003	-0.704385	SF3B4	acute panc	1	OID21278	0.803221	UKB
-0.178907	0.490411	0.259415	0.329537	-0.687351	PPME1	acute panc	1	OID21347	0.930221	UKB
-0.118111	0.126752	0.0773467	0.0334856	-0.269708	SEPTIN8	acute panc	2	OID31079	0.795886	UKB
0.0395152	0.63205	0.0825221	0.201256	-0.122225	CDHR2	acute panc	7	OID21282	0.95942	UKB
-0.0061158	0.929001	0.068638	0.128412	-0.140644	TGFB2	acute panc	2	OID31417	0.989813	UKB
-0.0393928	0.0528855	0.020349	0.000490597	-0.0792762	KLRD1	acute panc	46	OID20632	0.696903	UKB
0.0200018	0.672505	0.0473177	0.112743	-0.0727392	ENTR1	acute panc	22	OID30231	0.969204	UKB
-0.0438383	0.0766814	0.0247635	0.00469737	-0.0923739	DPP7	acute panc	22	OID20142	0.700119	UKB
0.0140479	0.679025	0.033949	0.0805868	-0.052491	CES1	acute panc	26	OID20244	0.969204	UKB
0.0235849	0.0801455	0.0134783	0.050002	-0.00283209	SMPDL3A	acute panc	70	OID20676	0.700119	UKB
-0.00981857	0.42941	0.0124254	0.0145348	-0.0341719	MAN2B2	acute panc	64	OID30306	0.930221	UKB
0.0213171	0.424872	0.0267132	0.0736741	-0.0310399	SUMF2	acute panc	30	OID21032	0.930221	UKB
0.00677259	0.767146	0.0228719	0.0516006	-0.0380554	LCN15	acute panc	43	OID31032	0.989813	UKB
-0.00180915	0.940551	0.0242585	0.0457367	-0.049355	KLK8	acute panc	32	OID21517	0.989813	UKB
0.0274162	0.396843	0.0323581	0.0908369	-0.0360046	CTSZ	acute panc	13	OID20365	0.927881	UKB
-0.0407142	0.393612	0.0477258	0.0528266	-0.134255	MAMDC4	acute panc	11	OID31342	0.927881	UKB
0.167682	0.101756	0.10247	0.368519	-0.0331554	PAXX	acute panc	5	OID30591	0.755175	UKB
0.00965729	0.59162	0.0180009	0.0449383	-0.0256237	C8B	acute panc	54	OID30719	0.9556	UKB
-0.1182	0.239715	0.100536	0.0788466	-0.315246	BOLA1	acute panc	3	OID30837	0.862528	UKB
0.015967	0.370037	0.0178123	0.0508784	-0.0189444	GNLY	acute panc	52	OID21132	0.908477	UKB
0.31225	0.170571	0.227858	0.758844	-0.134344	EDF1	acute panc	1	OID31010	0.830512	UKB
-0.0718794	0.102316	0.0439972	0.0143534	-0.158112	GZMH	acute panc	19	OID20096	0.75607	UKB
0.124872	0.126673	0.0817568	0.285112	-0.0353687	ITGAL	acute panc	8	OID30537	0.795886	UKB
-0.0328718	0.197076	0.0254834	0.0170748	-0.0828184	CSF3R	acute panc	16	OID30527	0.839025	UKB
0.0117124	0.186324	0.00886272	0.029083	-0.00565824	CD33	acute panc	99	OID21472	0.839025	UKB
0.0210326	0.496736	0.0309468	0.0816873	-0.0396221	GPC1	acute panc	47	OID21438	0.930221	UKB
0.0424287	0.170053	0.0309239	0.103038	-0.0181811	WASF1	acute panc	20	OID20091	0.830512	UKB
-0.0285634	0.624625	0.0583754	0.0858503	-0.142977	VAMP8	acute panc	13	OID30555	0.95942	UKB
-0.0680138	0.655171	0.152296	0.230481	-0.366508	TXNDC9	acute panc	2	OID31121	0.967299	UKB
0.00860475	0.880995	0.0574769	0.121257	-0.104048	TBC1D23	acute panc	13	OID21286	0.989813	UKB
0.0392843	0.419501	0.048662	0.13466	-0.0560915	TACC3	acute panc	15	OID21285	0.930221	UKB
-0.0110718	0.459588	0.0149715	0.0182718	-0.0404155	SHMT1	acute panc	52	OID20714	0.930221	UKB
0.40521	0.00261959	0.134658	0.669136	0.141285	SH2B3	acute panc	1	OID21222	0.253707	UKB
-0.0779669	0.323297	0.0789374	0.0767475	-0.232681	PSTPIP2	acute panc	5	OID30596	0.897007	UKB
-0.314938	0.0708782	0.174359	0.0268003	-0.656676	PDLIM7	acute panc	2	OID20729	0.700119	UKB
0.0136003	0.910153	0.120521	0.249817	-0.222617	MINK1	acute panc	3	OID31156	0.989813	UKB
-0.0336724	0.582361	0.0612293	0.0863348	-0.15368	MINDY1	acute panc	5	OID31399	0.951927	UKB
0.0136213	0.902326	0.110992	0.231162	-0.203919	MGLL	acute panc	3	OID20711	0.989813	UKB
-0.191262	0.133614	0.127508	0.058649	-0.441172	MAX	acute panc	1	OID20877	0.800902	UKB
0.17985	0.086781	0.105014	0.385675	-0.0259738	MAVS	acute panc	2	OID21204	0.712266	UKB
-0.0134957	0.917865	0.130869	0.243004	-0.269995	MANF	acute panc	3	OID20707	0.989813	UKB
-0.0188338	0.7531	0.0598744	0.0985179	-0.136185	EHBP1	acute panc	11	OID30302	0.985247	UKB
-0.259212	0.0556561	0.135449	0.00626387	-0.524688	DOK2	acute panc	3	OID20138	0.696903	UKB
-0.0557395	0.30377	0.0542011	0.0504927	-0.161972	DNAJB6	acute panc	11	OID30613	0.892443	UKB
-0.246121	0.208702	0.195778	0.137597	-0.62984	CTF1	acute panc	1	OID20061	0.844475	UKB
0.00589862	0.864693	0.0346157	0.0737441	-0.0619469	CA13	acute panc	13	OID20225	0.989813	UKB
0.0129427	0.470198	0.0179222	0.0480695	-0.0221842	ASAH1	acute panc	46	OID30415	0.930221	UKB
0.010987	0.900828	0.0881666	0.18379	-0.161816	APPL2	acute panc	7	OID30590	0.989813	UKB
-0.199304	0.24517	0.171494	0.136818	-0.535427	AKT3	acute panc	1	OID21197	0.862528	UKB
0.174713	0.549724	0.292078	0.747175	-0.397749	VPS4B	acute panc	1	OID31386	0.942315	UKB
-0.0602897	0.442965	0.0785846	0.0937332	-0.214313	TSPYL1	acute panc	4	OID30512	0.930221	UKB
-0.0190835	0.746061	0.0589292	0.0964157	-0.134583	IMPA1	acute panc	15	OID20907	0.983075	UKB
-0.0369482	0.34382	0.0390307	0.0395505	-0.113447	GIPC3	acute panc	10	OID31507	0.902241	UKB
0.0271283	0.623929	0.0553311	0.135575	-0.0813187	AP1G2	acute panc	5	OID31348	0.95942	UKB
-0.0476488	0.480548	0.0675467	0.0847403	-0.180038	CALCA	acute panc	11	OID20983	0.930221	UKB
0.00437804	0.796948	0.0170154	0.0377276	-0.0289715	ADAMTS8	acute panc	69	OID21502	0.989813	UKB
0.200039	0.0359783	0.0953853	0.386991	0.0130876	PRG2	acute panc	4	OID30381	0.670097	UKB
-0.0350501	0.588896	0.0648552	0.0920637	-0.162164	SCGB3A1	acute panc	6	OID30577	0.954553	UKB
0.0313754	0.418246	0.0387605	0.107344	-0.0445937	GPHA2	acute panc	10	OID31437	0.929061	UKB
0.0366808	0.35756	0.0398694	0.114823	-0.0414618	SFRP4	acute panc	19	OID30648	0.907936	UKB
-0.0300274	0.412526	0.0366431	0.0417917	-0.101847	CILP	acute panc	17	OID30399	0.929061	UKB
-0.0362884	0.337075	0.037802	0.0378021	-0.110379	MASP1	acute panc	24	OID20954	0.898272	UKB
0.0180904	0.0454061	0.00904126	0.035811	0.000369871	TNN	acute panc	83	OID30412	0.696903	UKB
0.0570561	0.0905685	0.033713	0.123132	-0.00902018	NXPH3	acute panc	23	OID30565	0.722301	UKB
-0.0157752	0.613375	0.0312218	0.0454184	-0.0769688	MYOC	acute panc	34	OID21121	0.958362	UKB
-0.0113508	0.885022	0.0784946	0.142496	-0.165197	MMP13	acute panc	10	OID20807	0.989813	UKB
0.0717853	0.0469858	0.0361379	0.142614	0.00095637	CDON	acute panc	29	OID20754	0.696903	UKB
-0.0314211	0.316422	0.0313635	0.0300502	-0.0928925	BMPER	acute panc	29	OID30615	0.897007	UKB
0.0200128	0.110236	0.0125305	0.0445721	-0.00454646	UMOD	acute panc	66	OID20237	0.773687	UKB
-0.00098449	0.933121	0.0117315	0.0220088	-0.0239778	PLB1	acute panc	94	OID31110	0.989813	UKB
0.0519183	0.240943	0.0442749	0.138695	-0.034859	DSG3	acute panc	29	OID21460	0.862528	UKB
-0.00412397	0.869128	0.0250292	0.0449323	-0.0531802	KLK13	acute panc	35	OID21291	0.989813	UKB
0.0576477	0.262815	0.0514821	0.158551	-0.0432553	LAG3	acute panc	12	OID21315	0.880444	UKB
0.0620938	0.29534	0.059336	0.17839	-0.0542026	LRTM2	acute panc	3	OID31020	0.889488	UKB
-0.0170362	0.251025	0.0148417	0.0120529	-0.0461253	SIGLEC8	acute panc	63	OID30261	0.869756	UKB
0.010428	0.527273	0.0164954	0.0427585	-0.0219025	LRRN1	acute panc	94	OID20438	0.932719	UKB
-0.052494	0.134883	0.0351102	0.0163207	-0.121309	ART3	acute panc	36	OID20346	0.803221	UKB
-0.0342115	0.251936	0.0298619	0.0243167	-0.0927396	CD38	acute panc	45	OID21316	0.869756	UKB
-0.00258134	0.940799	0.034758	0.0655432	-0.0707059	SPRR3	acute panc	27	OID31131	0.989813	UKB
0.0525929	0.0538068	0.027273	0.106047	-0.000861142	IL17D	acute panc	49	OID20481	0.696903	UKB
-0.0266451	0.478833	0.0376247	0.047098	-0.100388	CD5L	acute panc	20	OID30775	0.930221	UKB
0.0184307	0.780624	0.0661773	0.148136	-0.111274	TNFRSF17	acute panc	7	OID30589	0.989813	UKB
0.029085	0.0345286	0.0137593	0.0560528	0.00211728	CDHR5	acute panc	82	OID20193	0.66102	UKB
0.00621182	0.609641	0.012166	0.0300568	-0.0176332	SPINK4	acute panc	85	OID20509	0.958362	UKB
-0.032602	0.558153	0.055674	0.076517	-0.141721	TFF2	acute panc	8	OID20787	0.945881	UKB
0.0179377	0.572849	0.0318122	0.0802885	-0.0444132	TFF1	acute panc	22	OID21154	0.950865	UKB
0.0844839	0.316036	0.0842616	0.249634	-0.0806659	AGR2	acute panc	3	OID20896	0.897007	UKB
-0.0311125	0.678926	0.0751637	0.116206	-0.178431	WFDC2	acute panc	5	OID21505	0.969204	UKB
-0.0257837	0.335631	0.0267789	0.026702	-0.0782693	CTSD	acute panc	42	OID20358	0.898272	UKB
0.0365995	0.319938	0.0367988	0.108724	-0.0355248	CD226	acute panc	32	OID30556	0.897007	UKB
-0.00112705	0.981691	0.0491112	0.0951292	-0.0973833	LSP1	acute panc	11	OID20530	0.99617	UKB
0.192317	0.00909738	0.0737306	0.336826	0.0478076	REN	acute panc	8	OID20201	0.429796	UKB
-0.172731	0.279983	0.159883	0.140634	-0.486096	IGFBP2	acute panc	1	OID20325	0.880444	UKB
-0.143923	0.000995812	0.0437228	-0.0582276	-0.229618	SPINK1	acute panc	55	OID21097	0.148376	UKB
0.102186	0.121652	0.0660166	0.231576	-0.0272045	PGF	acute panc	15	OID20673	0.795886	UKB
0.0094079	0.837681	0.0459235	0.0994164	-0.0806005	NAP1L4	acute panc	25	OID31475	0.989813	UKB
-0.00611587	0.907569	0.0526751	0.0971255	-0.109357	COL9A1	acute panc	18	OID20550	0.989813	UKB
0.0107134	0.568757	0.0187992	0.0475592	-0.0261325	MMP3	acute panc	93	OID21083	0.950865	UKB
0.0389578	0.120659	0.0251015	0.0881558	-0.0102402	CNTN3	acute panc	40	OID21092	0.795886	UKB
-0.0108771	0.519287	0.0168783	0.0222037	-0.043958	CDH15	acute panc	61	OID21005	0.930221	UKB
0.110085	0.560974	0.189347	0.481198	-0.261027	AKR1C4	acute panc	1	OID20062	0.946527	UKB
0.0571435	0.283573	0.0532893	0.161589	-0.0473016	ART5	acute panc	11	OID30828	0.886589	UKB
-0.03461	0.631874	0.0722411	0.10698	-0.1762	FES	acute panc	6	OID21207	0.95942	UKB
-0.112257	0.282675	0.10449	0.0925403	-0.317054	TRIM21	acute panc	4	OID20533	0.88599	UKB
-0.0450794	0.449171	0.0595659	0.0716676	-0.161826	INSL5	acute panc	12	OID31448	0.930221	UKB
-0.494759	0.0596333	0.262681	0.0200869	-1.00961	AHSP	acute panc	1	OID21078	0.696903	UKB
0.0257377	0.315091	0.0256199	0.0759518	-0.0244764	TRIM5	acute panc	31	OID20526	0.897007	UKB
-0.0410325	0.51649	0.0632471	0.0829295	-0.164995	MDM1	acute panc	10	OID30945	0.930221	UKB
-0.0413601	0.0205766	0.017861	-0.00635317	-0.0763671	CRHBP	acute panc	73	OID20747	0.569384	UKB
-0.00665333	0.698609	0.0171832	0.0270251	-0.0403318	SERPINA11	acute panc	95	OID20281	0.969282	UKB
0.0297093	0.416194	0.0365408	0.101328	-0.0419095	NCR1	acute panc	15	OID20566	0.929061	UKB
-0.00443509	0.981772	0.19412	0.376034	-0.384904	CLC	acute panc	1	OID20126	0.99617	UKB
-0.0198031	0.504255	0.0296538	0.0383173	-0.0779236	CDHR1	acute panc	32	OID20808	0.930221	UKB
0.0386556	0.338233	0.0403646	0.117769	-0.0404575	CLEC11A	acute panc	11	OID21112	0.898272	UKB
0.046503	0.349045	0.0496591	0.143833	-0.0508271	ADM	acute panc	15	OID21467	0.905598	UKB
0.0318345	0.308071	0.0312324	0.093049	-0.0293799	AMPD3	acute panc	20	OID31139	0.895319	UKB
-0.06449	0.0496306	0.0328505	-0.000104127	-0.128876	SOD3	acute panc	23	OID30683	0.696903	UKB
-0.0409676	0.107969	0.025487	0.00898602	-0.0909212	CNDP1	acute panc	40	OID20347	0.773687	UKB
0.0248877	0.613135	0.0492238	0.121364	-0.0715891	ACADSB	acute panc	15	OID30356	0.958362	UKB
0.0371047	0.84436	0.189002	0.407542	-0.333333	VTI1A	acute panc	1	OID30640	0.989813	UKB
-0.131191	0.352737	0.141173	0.145503	-0.407886	RABEP1	acute panc	1	OID30647	0.907936	UKB
-0.0181251	0.476284	0.0254461	0.0317484	-0.0679986	KHK	acute panc	43	OID30241	0.930221	UKB
0.0197387	0.396939	0.0233014	0.0654086	-0.0259313	BCAT1	acute panc	52	OID30312	0.927881	UKB
-0.00193092	0.91843	0.0188546	0.0350234	-0.0388853	MOCS2	acute panc	56	OID30638	0.989813	UKB
-0.0343899	0.835291	0.165399	0.289786	-0.358566	PPP1R14D	acute panc	1	OID30997	0.989813	UKB
-0.0492095	0.815261	0.210617	0.363592	-0.462011	ATXN2L	acute panc	1	OID30980	0.989813	UKB
0.052944	0.682832	0.129573	0.306903	-0.201015	ATOX1	acute panc	1	OID21476	0.969204	UKB
0.394991	0.000837334	0.118255	0.626767	0.163214	CSF3	acute panc	4	OID20491	0.148376	UKB
-0.0222119	0.531481	0.0354966	0.0473602	-0.0917841	CPM	acute panc	12	OID21054	0.933344	UKB
-0.0567983	0.337233	0.0591867	0.0592055	-0.172802	APOF	acute panc	9	OID30701	0.898272	UKB
0.0308508	0.696602	0.0791227	0.185929	-0.124227	TGFA	acute panc	5	OID20600	0.969282	UKB
-0.016973	0.465734	0.0232685	0.0286325	-0.0625784	LY6D	acute panc	60	OID20708	0.930221	UKB
-0.0866648	0.0828225	0.0499642	0.0112632	-0.184593	KLRF1	acute panc	8	OID30464	0.700893	UKB
-0.0104976	0.463635	0.0143238	0.0175766	-0.0385717	XCL1	acute panc	67	OID21398	0.930221	UKB
0.0904009	0.144753	0.0619899	0.211899	-0.031097	RBM17	acute panc	3	OID31034	0.819051	UKB
-0.0249497	0.871325	0.154034	0.276952	-0.326852	MZB1	acute panc	7	OID20732	0.989813	UKB
0.10561	0.0258436	0.0473894	0.198491	0.0127284	IGLC2	acute panc	10	OID30740	0.618012	UKB
0.0110877	0.487212	0.0159593	0.0423673	-0.0201919	SLAMF7	acute panc	61	OID20602	0.930221	UKB
-0.267228	0.00537012	0.0959886	-0.0790933	-0.455362	ITIH5	acute panc	1	OID31430	0.335546	UKB
0.00179547	0.9858	0.100883	0.199522	-0.195931	PTX3	acute panc	3	OID20570	0.996448	UKB
-0.00540894	0.938382	0.0699699	0.13173	-0.142547	ITIH1	acute panc	8	OID30722	0.989813	UKB
-0.0578214	0.0677979	0.0316596	0.00423024	-0.119873	SMPD1	acute panc	36	OID21028	0.700119	UKB
-0.0129545	0.703591	0.0340479	0.0537782	-0.0796872	CYB5R2	acute panc	29	OID31512	0.970493	UKB
-0.0513672	0.343959	0.0542781	0.0550159	-0.15775	NCAN	acute panc	11	OID21055	0.902241	UKB
0.0251834	0.452237	0.0335023	0.0908467	-0.0404799	EGFR	acute panc	27	OID20319	0.930221	UKB
-0.0043536	0.935858	0.0540972	0.101675	-0.110382	PRKG1	acute panc	13	OID30621	0.989813	UKB
0.010338	0.79832	0.0404583	0.0896349	-0.0689589	SERPINA5	acute panc	31	OID30763	0.989813	UKB
-0.00574749	0.567804	0.0100606	0.0139708	-0.0254658	CHIT1	acute panc	83	OID20312	0.950865	UKB
0.0556579	0.114461	0.035261	0.124768	-0.0134523	CLEC3B	acute panc	20	OID30756	0.78067	UKB
0.026769	0.809288	0.110916	0.24416	-0.190622	MME	acute panc	4	OID21307	0.989813	UKB
-0.130444	0.0126502	0.0523142	-0.0279099	-0.232978	CRACR2A	acute panc	15	OID21249	0.458069	UKB
0.0059504	0.834481	0.0284765	0.0617634	-0.0498626	ENDOU	acute panc	39	OID31498	0.989813	UKB
0.0490854	0.00528172	0.0175976	0.083576	0.0145948	SBSN	acute panc	57	OID30398	0.335546	UKB
-0.00465452	0.846151	0.0239885	0.0423621	-0.0516712	GRP	acute panc	31	OID30264	0.989813	UKB
0.100504	0.369314	0.11195	0.319921	-0.118913	EPO	acute panc	2	OID20522	0.908477	UKB
-0.172141	0.300033	0.166101	0.153411	-0.497693	TIGAR	acute panc	1	OID20894	0.889488	UKB
0.0416573	0.217112	0.0337513	0.107809	-0.0244939	TNFRSF19	acute panc	41	OID21446	0.849471	UKB
0.0803813	0.521958	0.125531	0.326418	-0.165655	GFAP	acute panc	7	OID21247	0.930221	UKB
-0.0133852	0.791962	0.0507468	0.0860767	-0.112847	HPSE	acute panc	2	OID30409	0.989813	UKB
-0.00399813	0.790511	0.0150506	0.0255004	-0.0334967	CXCL1	acute panc	60	OID20762	0.989813	UKB
0.376361	0.0621275	0.20176	0.771804	-0.0190824	SLMAP	acute panc	1	OID31441	0.699657	UKB
-0.0556755	0.634495	0.117111	0.173857	-0.285208	PLXNA4	acute panc	1	OID20597	0.95942	UKB
-0.00624579	0.944098	0.0890723	0.168333	-0.180824	JAM3	acute panc	9	OID30586	0.989813	UKB
-0.022675	0.70388	0.0596573	0.0942511	-0.139601	CLEC1B	acute panc	7	OID21061	0.970493	UKB
-0.0313863	0.718279	0.0870006	0.139132	-0.201904	BIN2	acute panc	1	OID21067	0.974987	UKB
0.0936376	0.337747	0.097679	0.285085	-0.0978097	RTN4IP1	acute panc	5	OID31030	0.898272	UKB
0.0528907	0.664674	0.122017	0.29204	-0.186259	ACOT13	acute panc	3	OID31522	0.967299	UKB
-0.0404355	0.578114	0.0727073	0.102068	-0.182939	WASF3	acute panc	7	OID20882	0.950865	UKB
0.0130563	0.820614	0.0575787	0.125908	-0.0997959	ALDH5A1	acute panc	12	OID31047	0.989813	UKB
-0.0129676	0.687325	0.0322185	0.0501795	-0.0761147	SERPING1	acute panc	25	OID30777	0.969204	UKB
-0.00853679	0.735172	0.0252378	0.0409284	-0.058002	NPTX2	acute panc	41	OID30390	0.976856	UKB
-0.0654801	0.175646	0.0483504	0.0292849	-0.160245	NADK	acute panc	25	OID20178	0.83185	UKB
-0.0060446	0.962589	0.128871	0.246537	-0.258627	DNPEP	acute panc	2	OID31118	0.992831	UKB
0.0269139	0.325893	0.0273955	0.080608	-0.0267803	C2	acute panc	35	OID20410	0.897007	UKB
0.0349685	0.88327	0.238164	0.501761	-0.431824	BID	acute panc	1	OID20517	0.989813	UKB
0.00323398	0.915477	0.0304713	0.0629566	-0.0564886	GNPDA2	acute panc	29	OID30597	0.989813	UKB
-0.00122807	0.957546	0.0230693	0.0439868	-0.046443	BLMH	acute panc	42	OID20336	0.992831	UKB
0.0784379	0.265851	0.0704953	0.216606	-0.0597303	GNPDA1	acute panc	6	OID30197	0.880444	UKB
-0.0371919	0.513965	0.0569837	0.0744941	-0.148878	MAD1L1	acute panc	9	OID20904	0.930221	UKB
-0.180938	0.182489	0.135724	0.0850766	-0.446953	ALDH1A1	acute panc	5	OID21128	0.839025	UKB
0.00020529	0.992136	0.0208283	0.041028	-0.0406174	ITGBL1	acute panc	67	OID30408	0.998294	UKB
-0.000371039	0.972793	0.010879	0.0209514	-0.0216935	FOLR3	acute panc	51	OID21485	0.995859	UKB
-0.0282394	0.667882	0.0658175	0.10076	-0.157239	CHAD	acute panc	10	OID30660	0.96742	UKB
-0.140004	0.209516	0.111566	0.0786612	-0.358668	GALNT7	acute panc	2	OID21377	0.844475	UKB
-0.0350319	0.359518	0.0382326	0.0399026	-0.109966	TNFSF13B	acute panc	18	OID20272	0.907936	UKB
-0.00699979	0.947637	0.106583	0.201898	-0.215898	ENO3	acute panc	3	OID30209	0.989813	UKB
0.00736102	0.689788	0.0184421	0.0435068	-0.0287848	GGH	acute panc	43	OID20416	0.969204	UKB
0.0642244	0.740345	0.193799	0.444064	-0.315615	LAP3	acute panc	2	OID20436	0.978872	UKB
0.0281982	0.735199	0.0833728	0.191606	-0.135209	TNFRSF13B	acute panc	9	OID20702	0.976856	UKB
0.0560167	0.0326823	0.0262255	0.107418	0.00461571	MMP7	acute panc	29	OID20087	0.66102	UKB
0.0422072	0.0412608	0.0206807	0.0827407	0.0016738	PLA2G2A	acute panc	59	OID20274	0.696903	UKB
-0.0836734	0.0570713	0.0439747	0.00251533	-0.169862	IL32	acute panc	19	OID20605	0.696903	UKB
-0.0196024	0.271799	0.0178377	0.0153589	-0.0545637	CPA4	acute panc	53	OID30606	0.880444	UKB
-0.000548788	0.992068	0.0552048	0.107651	-0.108748	S100A13	acute panc	16	OID30529	0.998294	UKB
-0.0253783	0.20418	0.0199871	0.0137957	-0.0645522	PLG	acute panc	63	OID30785	0.839696	UKB
0.0105764	0.598598	0.0200913	0.0499546	-0.0288018	PAM	acute panc	39	OID20291	0.958252	UKB
-0.217367	0.136996	0.146171	0.0691231	-0.503857	SERPIND1	acute panc	2	OID30767	0.804123	UKB
-0.0658792	0.719238	0.183264	0.293311	-0.42507	ARG2	acute panc	1	OID31339	0.975605	UKB
-0.055376	0.449561	0.0732344	0.0881608	-0.198913	MTIF3	acute panc	3	OID31513	0.930221	UKB
0.0539304	0.0118303	0.021425	0.0959226	0.0119381	CLPS	acute panc	74	OID21156	0.454411	UKB
-0.0222099	0.643249	0.0479528	0.0717759	-0.116196	CHGA	acute panc	13	OID30403	0.965871	UKB
-0.0123505	0.369011	0.0137483	0.0145957	-0.0392967	SIRPB1	acute panc	81	OID20739	0.908477	UKB
-0.00020521	0.992746	0.0225711	0.0440333	-0.0444437	CD300E	acute panc	48	OID21418	0.998294	UKB
0.00846079	0.743325	0.0258382	0.0591026	-0.0421811	TNFRSF13C	acute panc	28	OID20480	0.981467	UKB
0.0476262	0.129548	0.0314181	0.109204	-0.0139521	TCL1A	acute panc	21	OID20987	0.796032	UKB
-0.00267493	0.896033	0.0204703	0.0374461	-0.042796	RNASE6	acute panc	30	OID30689	0.989813	UKB
-0.00363219	0.716761	0.0100118	0.0159905	-0.0232549	PILRB	acute panc	68	OID20197	0.974987	UKB
-0.00226789	0.849253	0.0119317	0.0211179	-0.0256537	PILRA	acute panc	63	OID21129	0.989813	UKB
0.0179225	0.171262	0.0130997	0.0435975	-0.00775248	OSCAR	acute panc	76	OID20776	0.830512	UKB
0.0354738	0.29013	0.0335343	0.1012	-0.0302522	MPO	acute panc	22	OID21100	0.886589	UKB
0.0290127	0.0024996	0.0095961	0.0478207	0.0102047	IL6R	acute panc	84	OID20385	0.253707	UKB
-0.0234737	0.25717	0.0207163	0.0171294	-0.0640768	FCRL2	acute panc	81	OID20639	0.875462	UKB
0.0208654	0.406968	0.0251621	0.0701823	-0.0284514	FCER2	acute panc	28	OID21133	0.928176	UKB
-0.00740225	0.632646	0.0154857	0.0229492	-0.0377537	FCAR	acute panc	47	OID20564	0.95942	UKB
0.0825761	0.174002	0.060742	0.201628	-0.036476	CD72	acute panc	7	OID30641	0.830512	UKB
-0.060036	0.16682	0.0434259	0.0250772	-0.145149	CCL22	acute panc	16	OID20765	0.830512	UKB
-0.0689591	0.697513	0.177419	0.278776	-0.416694	BLNK	acute panc	1	OID30541	0.969282	UKB
0.046247	0.133966	0.0308592	0.10673	-0.014236	ADA2	acute panc	23	OID20394	0.800902	UKB
0.00208667	0.839968	0.0103334	0.0223398	-0.0181665	PDCD6	acute panc	71	OID20163	0.989813	UKB
-0.0242453	0.276764	0.0222921	0.0194465	-0.0679371	CLEC12A	acute panc	36	OID30552	0.880444	UKB
-0.0499662	0.196434	0.0386802	0.0258456	-0.125778	PSAP	acute panc	29	OID30419	0.839025	UKB
0.0976413	0.00605527	0.0355735	0.167364	0.0279185	HYAL1	acute panc	11	OID20357	0.361353	UKB
0.0146298	0.793854	0.0559867	0.124362	-0.0951021	REEP4	acute panc	3	OID31028	0.989813	UKB
-0.0600273	0.698975	0.155228	0.244214	-0.364269	SKAP1	acute panc	2	OID20906	0.969282	UKB
0.0169726	0.320046	0.0170688	0.0504268	-0.0164816	KLRK1	acute panc	48	OID31082	0.897007	UKB
-0.0486516	0.668952	0.113782	0.174357	-0.27166	CDH3	acute panc	6	OID21008	0.96742	UKB
0.00411303	0.892995	0.0305766	0.0640421	-0.0558161	CD27	acute panc	29	OID21527	0.989813	UKB
-0.00706166	0.654568	0.0157829	0.0238722	-0.0379955	SERPINA9	acute panc	72	OID21284	0.967299	UKB
0.03755	0.808672	0.155076	0.341493	-0.266393	CXCL13	acute panc	2	OID21024	0.989813	UKB
0.0066334	0.899458	0.052502	0.109535	-0.0962686	LTB	acute panc	28	OID31383	0.989813	UKB
0.112199	0.0297039	0.0516089	0.21335	0.011047	TNFRSF9	acute panc	13	OID20985	0.66102	UKB
-0.0188121	0.858116	0.105229	0.187433	-0.225057	FOLH1	acute panc	3	OID30430	0.989813	UKB
-0.0319621	0.586926	0.05883	0.0833426	-0.147267	CA9	acute panc	13	OID21417	0.953755	UKB
0.0420428	0.119078	0.0269738	0.0949105	-0.0108249	FCAMR	acute panc	35	OID30332	0.795361	UKB
-8.13496e-06	0.999323	0.00959067	0.0187892	-0.0188055	HLA-A	acute panc	46	OID31048	0.999966	UKB
0.0181603	0.193636	0.0139705	0.045542	-0.00922147	PRR4	acute panc	91	OID30607	0.839025	UKB
0.0108033	0.456811	0.0145184	0.0392588	-0.0176523	CST5	acute panc	85	OID20995	0.930221	UKB
-0.000419858	0.98182	0.0184255	0.0356935	-0.0365333	CST1	acute panc	59	OID30581	0.99617	UKB
-0.0225345	0.226859	0.0186468	0.0140126	-0.0590815	LRG1	acute panc	59	OID30751	0.855805	UKB
0.00653309	0.659	0.0148044	0.0355492	-0.022483	ASAH2	acute panc	57	OID20996	0.967299	UKB
-0.021564	0.831969	0.101632	0.177631	-0.220759	C1orf56	acute panc	2	OID30595	0.989813	UKB
0.0570086	0.371458	0.0637861	0.182027	-0.0680099	EDDM3B	acute panc	18	OID31365	0.908477	UKB
0.0463756	0.0067159	0.0171089	0.0799084	0.0128428	ARSA	acute panc	45	OID21138	0.361353	UKB
0.0843889	0.498876	0.124788	0.328969	-0.160191	PDZK1	acute panc	1	OID30550	0.930221	UKB
0.0104147	0.884294	0.0715647	0.150679	-0.12985	HEBP1	acute panc	4	OID20063	0.989813	UKB
-0.00566167	0.845994	0.0291489	0.0514692	-0.0627925	POSTN	acute panc	38	OID30410	0.989813	UKB
0.00863021	0.685382	0.0213023	0.050382	-0.0331215	CDNF	acute panc	36	OID21318	0.969204	UKB
-0.0221772	0.889455	0.159555	0.290544	-0.334899	GP1BB	acute panc	2	OID30174	0.989813	UKB
0.0233724	0.736118	0.0693544	0.159304	-0.11256	TRDMT1	acute panc	5	OID31335	0.976856	UKB
0.0414604	0.389033	0.0481329	0.135799	-0.0528784	MRC1	acute panc	23	OID30694	0.925744	UKB
-0.0252816	0.826129	0.115089	0.20029	-0.250853	SLC39A14	acute panc	2	OID20852	0.989813	UKB
0.067587	3.19305e-07	0.0132221	0.0935018	0.0416722	KLB	acute panc	80	OID20888	0.000618494	UKB
0.0880187	0.0316976	0.0409732	0.168325	0.00771278	DPP4	acute panc	19	OID20406	0.66102	UKB
0.0999243	0.218243	0.0811592	0.258993	-0.0591449	GPRC5C	acute panc	5	OID31340	0.849471	UKB
-0.00880254	0.81078	0.0367662	0.0632579	-0.080863	GLB1	acute panc	21	OID20949	0.989813	UKB
-0.0271278	0.113794	0.0171547	0.00649469	-0.0607503	ANPEP	acute panc	46	OID20350	0.780305	UKB
0.0144088	0.127919	0.00946477	0.0329594	-0.00414183	MEP1B	acute panc	100	OID20168	0.795886	UKB
-0.0293558	0.082413	0.0169017	0.00377095	-0.0624826	ADGRD1	acute panc	56	OID30588	0.700893	UKB
0.0103811	0.442377	0.0135138	0.0368678	-0.0161055	CTSC	acute panc	54	OID20679	0.930221	UKB
-0.0138134	0.355945	0.0149639	0.0155152	-0.043142	GHR	acute panc	59	OID30574	0.907936	UKB
0.000515762	0.983857	0.0254899	0.0504751	-0.0494435	BPIFB2	acute panc	50	OID30311	0.996429	UKB
-0.0101964	0.370321	0.0113815	0.012111	-0.0325038	CD101	acute panc	91	OID31480	0.908477	UKB
0.00087828	0.923559	0.00915337	0.0188186	-0.017062	CEACAM21	acute panc	97	OID20548	0.989813	UKB
-0.0367819	0.85094	0.195732	0.346846	-0.42041	NRTN	acute panc	1	OID20465	0.989813	UKB
0.0434811	0.018265	0.0184226	0.0795888	0.00737342	DSCAM	acute panc	44	OID30993	0.544298	UKB
0.0640616	0.146175	0.0440839	0.150464	-0.0223413	C1QTNF1	acute panc	15	OID20367	0.819051	UKB
-0.0154225	0.731769	0.0449933	0.0727628	-0.103608	BCAN	acute panc	20	OID20998	0.976856	UKB
0.00357643	0.82623	0.0162906	0.0355054	-0.0283526	MELTF	acute panc	88	OID30347	0.989813	UKB
0.10811	0.391847	0.126256	0.355568	-0.139348	OMG	acute panc	2	OID21352	0.927881	UKB
0.027449	0.545444	0.0454003	0.116432	-0.0615339	CREG1	acute panc	11	OID21515	0.939134	UKB
-0.00830753	0.509691	0.0126002	0.0163883	-0.0330034	C7	acute panc	67	OID30766	0.930221	UKB
0.139537	0.231833	0.116704	0.368272	-0.0891983	PRCP	acute panc	3	OID20337	0.858889	UKB
0.00812363	0.469541	0.0112325	0.0301389	-0.0138917	QPCT	acute panc	24	OID20320	0.930221	UKB
-0.0241964	0.657693	0.054607	0.0828314	-0.131224	CANT1	acute panc	4	OID20181	0.967299	UKB
0.00871302	0.487072	0.0125372	0.0332855	-0.0158594	TMPRSS5	acute panc	95	OID20947	0.930221	UKB
0.0394805	0.669253	0.0924225	0.220625	-0.141664	TINAGL1	acute panc	7	OID20180	0.96742	UKB
-0.0230367	0.673885	0.0547422	0.084256	-0.130329	TGFBR3	acute panc	14	OID20255	0.969204	UKB
0.0365331	0.512617	0.0557956	0.14589	-0.0728242	RGMB	acute panc	24	OID21045	0.930221	UKB
-0.00865915	0.794475	0.03324	0.0564901	-0.0738084	HS6ST1	acute panc	27	OID21441	0.989813	UKB
0.0279013	0.0501127	0.0142426	0.0558163	-1.37208e-05	VNN2	acute panc	77	OID21310	0.696903	UKB
-0.00561864	0.829194	0.0260441	0.0454268	-0.0566641	GALNT2	acute panc	39	OID21423	0.989813	UKB
-0.00213837	0.812942	0.00903668	0.0155732	-0.0198499	TPSAB1	acute panc	115	OID20642	0.989813	UKB
0.0238564	0.394848	0.0280381	0.0788101	-0.0310972	TLR1	acute panc	44	OID30532	0.927881	UKB
-0.0133147	0.838372	0.0652755	0.114623	-0.141252	ROBO2	acute panc	14	OID21007	0.989813	UKB
-0.0326245	0.581388	0.0591713	0.083349	-0.148598	CSPG4	acute panc	9	OID30397	0.95114	UKB
0.0487059	0.842259	0.244747	0.528401	-0.43099	MSTN	acute panc	1	OID20115	0.989813	UKB
-0.00322597	0.947348	0.0488504	0.0925191	-0.098971	SIAE	acute panc	8	OID21503	0.989813	UKB
-0.0217448	0.66	0.0494299	0.0751359	-0.118626	SEZ6L2	acute panc	16	OID21289	0.967299	UKB
-0.00335882	0.912538	0.0305799	0.0565767	-0.0632944	RBKS	acute panc	17	OID20986	0.989813	UKB
-0.019138	0.801384	0.0760783	0.129973	-0.168249	PCDH7	acute panc	8	OID31456	0.989813	UKB
0.0137762	0.128196	0.00905585	0.0315254	-0.0039729	LRRC37A2	acute panc	44	OID31440	0.795886	UKB
-0.0656384	0.246691	0.0566618	0.0454166	-0.176693	FGA	acute panc	14	OID30788	0.862528	UKB
-0.00752786	0.430121	0.00954119	0.0111725	-0.0262283	ENPP7	acute panc	59	OID20689	0.930221	UKB
-0.0430671	0.106191	0.0266578	0.00918122	-0.0953154	ENPP6	acute panc	41	OID30273	0.770381	UKB
-0.0116788	0.551473	0.0196099	0.026756	-0.0501135	DPT	acute panc	59	OID20278	0.943642	UKB
0.0615814	0.16167	0.0440031	0.147826	-0.0246631	DCC	acute panc	21	OID30953	0.82862	UKB
0.00407751	0.697326	0.0104838	0.0246255	-0.0164704	CTSH	acute panc	63	OID20113	0.969282	UKB
0.0392926	0.110492	0.0246197	0.0875462	-0.00896106	CNTN1	acute panc	50	OID20307	0.773687	UKB
0.0141735	0.679125	0.0342639	0.0813296	-0.0529825	CDCP1	acute panc	40	OID20940	0.969204	UKB
0.126315	0.0975962	0.0762487	0.27576	-0.0231295	ADAMTS15	acute panc	6	OID21275	0.738452	UKB
0.00662129	0.967277	0.161403	0.322966	-0.309723	CD248	acute panc	3	OID30394	0.995545	UKB
-0.00252749	0.865927	0.0149702	0.0268136	-0.0318686	HDDC2	acute panc	47	OID31447	0.989813	UKB
0.00973919	0.477665	0.0137159	0.036622	-0.0171436	GPR37	acute panc	59	OID20095	0.930221	UKB
0.0237002	0.12819	0.0155791	0.0542347	-0.00683433	CRTAC1	acute panc	88	OID20279	0.795886	UKB
-0.0477278	0.473993	0.0666593	0.0829219	-0.178378	AFM	acute panc	6	OID30741	0.930221	UKB
0.0118693	0.238414	0.0100676	0.0316013	-0.0078628	FGL1	acute panc	83	OID30702	0.862528	UKB
-0.00674925	0.69995	0.0175129	0.0275754	-0.0410739	ANG	acute panc	47	OID20403	0.969282	UKB
-0.00193385	0.954492	0.0338871	0.0644837	-0.0683514	RBP7	acute panc	22	OID31526	0.992831	UKB
0.0113394	0.753179	0.0360611	0.082018	-0.0593391	LILRB4	acute panc	39	OID20429	0.985247	UKB
0.00487328	0.718042	0.0134965	0.0313259	-0.0215794	MANSC4	acute panc	76	OID30141	0.974987	UKB
0.0611246	0.722062	0.171841	0.397926	-0.275677	FNTA	acute panc	1	OID31381	0.976804	UKB
0.272236	0.267522	0.245526	0.753459	-0.208986	LMNB2	acute panc	1	OID31109	0.880444	UKB
0.0304324	0.476703	0.0427653	0.114251	-0.053386	SETMAR	acute panc	25	OID20948	0.930221	UKB
-0.0222845	0.728107	0.0641013	0.103352	-0.147921	CALCB	acute panc	11	OID31100	0.976856	UKB
0.0338374	0.191472	0.0259045	0.0846093	-0.0169344	NUCB2	acute panc	44	OID21448	0.839025	UKB
0.022066	0.150706	0.0153551	0.0521615	-0.00802953	NAAA	acute panc	60	OID20931	0.828038	UKB
-0.0171627	0.373106	0.0192694	0.0206046	-0.05493	SAA4	acute panc	37	OID30726	0.910209	UKB
0.0259081	0.542142	0.0425017	0.10921	-0.0573938	LYZL2	acute panc	14	OID31180	0.937964	UKB
-0.0463368	0.610321	0.090925	0.131873	-0.224546	GAS2	acute panc	1	OID31285	0.958362	UKB
0.00791764	0.48098	0.011235	0.0299379	-0.0141026	VNN1	acute panc	88	OID30711	0.930221	UKB
0.00119009	0.972981	0.035137	0.0700573	-0.0676771	LUZP2	acute panc	25	OID31402	0.995859	UKB
-0.0206553	0.652362	0.0458515	0.069212	-0.110523	C4BPB	acute panc	21	OID21481	0.967299	UKB
-0.0175767	0.682806	0.0430129	0.066727	-0.10188	TNFRSF11B	acute panc	34	OID20735	0.969204	UKB
0.0270116	0.163668	0.0193932	0.0650216	-0.0109984	CHL1	acute panc	56	OID20366	0.82962	UKB
-0.0897666	0.588634	0.165984	0.235555	-0.415088	SIL1	acute panc	1	OID30207	0.954553	UKB
-0.00755424	0.727575	0.0216856	0.0349487	-0.0500572	VWA1	acute panc	19	OID21421	0.976856	UKB
0.0317853	0.253563	0.0278394	0.0863497	-0.022779	ASGR2	acute panc	32	OID30679	0.869756	UKB
0.0062916	0.841573	0.0314767	0.0679847	-0.0554015	CCN3	acute panc	38	OID20299	0.989813	UKB
-0.0639561	0.805563	0.259822	0.445285	-0.573197	UNG	acute panc	1	OID31419	0.989813	UKB
-0.0107192	0.500201	0.0158998	0.0204438	-0.0418823	IL5RA	acute panc	54	OID20601	0.930221	UKB
0.00840077	0.486171	0.0120629	0.0320437	-0.0152422	FCRLB	acute panc	67	OID21193	0.930221	UKB
0.376801	0.0555599	0.196817	0.762555	-0.00895369	BAMBI	acute panc	2	OID21267	0.696903	UKB
-0.0668159	0.207727	0.0530352	0.0371313	-0.170763	PKLR	acute panc	9	OID20682	0.844475	UKB
-0.039659	0.0226681	0.0174021	-0.00555159	-0.0737665	OXT	acute panc	59	OID21047	0.597236	UKB
-0.0766638	0.499043	0.113409	0.145613	-0.298941	MYOM3	acute panc	3	OID30633	0.930221	UKB
0.000855432	0.926125	0.00922581	0.0189377	-0.0172268	BST1	acute panc	85	OID21051	0.989813	UKB
0.0665431	0.531141	0.106254	0.274797	-0.141711	MYOM2	acute panc	4	OID30131	0.933344	UKB
-0.228609	0.351166	0.245201	0.251977	-0.709194	HSPB6	acute panc	1	OID21408	0.907404	UKB
0.00045501	0.995559	0.0817497	0.160681	-0.159771	DUSP29	acute panc	4	OID30935	0.998294	UKB
0.159888	0.188484	0.121581	0.398182	-0.0784058	PARD3	acute panc	3	OID31301	0.839025	UKB
-0.0626126	0.669245	0.14657	0.22466	-0.349885	LACRT	acute panc	1	OID31367	0.96742	UKB
0.0155742	0.27811	0.0143597	0.0437188	-0.0125704	VCAN	acute panc	72	OID21026	0.880444	UKB
0.144464	0.0347536	0.0684267	0.278578	0.0103498	CXCL9	acute panc	7	OID20675	0.66102	UKB
-0.0249389	0.299603	0.0240425	0.0221835	-0.0720612	KLKB1	acute panc	51	OID30760	0.889488	UKB
0.019866	0.536313	0.0321249	0.0828297	-0.0430977	TAFA5	acute panc	28	OID21321	0.937139	UKB
-0.152502	0.517231	0.235481	0.309032	-0.614036	IGFBP4	acute panc	1	OID21158	0.930221	UKB
-0.0361284	0.676692	0.0866428	0.133688	-0.205945	IGFBP6	acute panc	5	OID20413	0.969204	UKB
0.0720135	0.435382	0.0923233	0.252964	-0.108937	COL6A3	acute panc	4	OID20292	0.930221	UKB
-0.0131303	0.715865	0.0360731	0.0575716	-0.0838322	CD59	acute panc	14	OID20339	0.974987	UKB
-0.00117432	0.981879	0.0517025	0.100161	-0.102509	CAT	acute panc	15	OID30712	0.99617	UKB
0.00568944	0.667561	0.0132467	0.0316526	-0.0202737	CA6	acute panc	63	OID21096	0.96742	UKB
0.0269409	0.115452	0.0171146	0.0604848	-0.00660297	PAMR1	acute panc	56	OID21153	0.784668	UKB
0.0338805	0.0915775	0.0200817	0.0732398	-0.00547887	CRELD2	acute panc	34	OID20751	0.722301	UKB
-0.0394802	0.167692	0.028616	0.016606	-0.0955665	RELT	acute panc	29	OID21142	0.830512	UKB
0.0116454	0.14446	0.00797971	0.0272854	-0.0039945	CCL24	acute panc	94	OID20772	0.819051	UKB
0.119531	0.139578	0.0809081	0.278108	-0.0390462	TNFSF11	acute panc	6	OID20592	0.805086	UKB
-0.0369739	0.0386195	0.0178772	-0.00193527	-0.0720125	CTBS	acute panc	38	OID30710	0.686294	UKB
-0.00568288	0.765597	0.0190612	0.0316763	-0.0430421	BTD	acute panc	64	OID30754	0.989813	UKB
0.0164	0.713525	0.0446712	0.103954	-0.0711541	CTSF	acute panc	16	OID21500	0.974681	UKB
0.00946455	0.730744	0.0275024	0.0633682	-0.0444391	PLA2G15	acute panc	22	OID21473	0.976856	UKB
-0.0465874	0.641025	0.0999159	0.149244	-0.242419	BGLAP	acute panc	9	OID30389	0.964026	UKB
0.0135292	0.762526	0.0447741	0.101285	-0.0742265	CFD	acute panc	23	OID30738	0.98863	UKB
-0.000764047	0.986159	0.0440428	0.0855582	-0.0870863	MAMDC2	acute panc	21	OID30309	0.996448	UKB
0.00985232	0.518987	0.0152771	0.0397949	-0.0200903	CPB2	acute panc	63	OID30734	0.930221	UKB
0.00895429	0.478271	0.0126279	0.0337046	-0.015796	SGSH	acute panc	105	OID30341	0.930221	UKB
0.125308	0.398961	0.148561	0.416483	-0.165866	LRCH4	acute panc	1	OID30191	0.927881	UKB
-0.0375783	0.0822291	0.0216229	0.00480174	-0.0799583	C1QA	acute panc	43	OID20654	0.700893	UKB
0.0173356	0.777406	0.0613215	0.137524	-0.102852	COL4A1	acute panc	13	OID20208	0.989813	UKB
0.0501376	0.0917326	0.0297318	0.108411	-0.0081357	C1QL2	acute panc	38	OID30515	0.722301	UKB
0.0151921	0.493672	0.0221951	0.0586937	-0.0283095	COLEC12	acute panc	32	OID20738	0.930221	UKB
-0.10083	0.193801	0.0775962	0.051256	-0.252916	C1QTNF5	acute panc	3	OID30618	0.839025	UKB
-0.0622121	0.21447	0.0501157	0.0360129	-0.160437	TIMM10	acute panc	15	OID30358	0.849471	UKB
-0.0722887	0.254302	0.0634132	0.0519989	-0.196576	HRC	acute panc	8	OID30211	0.870287	UKB
-0.0184905	0.201189	0.0144664	0.0098631	-0.0468442	FBLN2	acute panc	31	OID30378	0.839025	UKB
-0.00357405	0.743498	0.0109223	0.0178332	-0.0249813	RNASE10	acute panc	56	OID30238	0.981467	UKB
0.0316	0.0555461	0.0165049	0.0639491	-0.000749056	CTSB	acute panc	99	OID20276	0.696903	UKB
0.0320485	0.109246	0.0200104	0.0712683	-0.00717119	SORCS2	acute panc	83	OID21262	0.773687	UKB
0.0890694	0.0844316	0.0516185	0.19024	-0.012101	LTBP2	acute panc	17	OID20254	0.700893	UKB
-0.0237817	0.752197	0.0753198	0.123842	-0.171406	RNASEH2A	acute panc	3	OID31027	0.985247	UKB
-0.0341796	0.35857	0.0372289	0.0387877	-0.107147	EXTL1	acute panc	35	OID30114	0.907936	UKB
-0.0332248	0.195625	0.0256737	0.0170947	-0.0835442	IGFBP3	acute panc	62	OID20398	0.839025	UKB
-0.266897	0.00996938	0.103573	-0.063897	-0.469897	CALB1	acute panc	3	OID21306	0.454411	UKB
-0.00844562	0.91638	0.0804381	0.14921	-0.166101	SLITRK1	acute panc	4	OID30510	0.989813	UKB
0.00782739	0.514856	0.0120182	0.0313826	-0.0157279	GPC5	acute panc	115	OID20944	0.930221	UKB
-0.172309	0.0160984	0.0715962	-0.0319829	-0.312635	MCFD2	acute panc	12	OID20171	0.506319	UKB
-0.0511044	0.577213	0.0916735	0.128572	-0.230781	S100A16	acute panc	3	OID20878	0.950865	UKB
-0.294465	0.181342	0.220303	0.137322	-0.726251	AMIGO1	acute panc	1	OID30881	0.839025	UKB
0.00214566	0.925787	0.0230352	0.0472937	-0.0430024	NCAM1	acute panc	59	OID20354	0.989813	UKB
0.0481419	0.149559	0.0334066	0.113618	-0.0173338	ADAMTSL4	acute panc	20	OID30275	0.827314	UKB
0.138105	0.108996	0.0861689	0.306993	-0.0307831	RSPO3	acute panc	7	OID21415	0.773687	UKB
0.026315	0.648597	0.0577448	0.139493	-0.0868627	CEACAM19	acute panc	21	OID31443	0.967299	UKB
0.0343216	0.584073	0.0626941	0.1572	-0.0885566	DNAJA4	acute panc	12	OID31130	0.953117	UKB
-0.303618	0.192934	0.233203	0.153451	-0.760686	DDI2	acute panc	1	OID30602	0.839025	UKB
0.0801369	0.355737	0.0867733	0.250209	-0.0899357	SCRG1	acute panc	8	OID30333	0.907936	UKB
0.0279927	0.189592	0.0213393	0.069817	-0.0138316	ATRAID	acute panc	28	OID31451	0.839025	UKB
0.00136989	0.99409	0.184935	0.363835	-0.361095	RAB6A	acute panc	1	OID20608	0.998294	UKB
-0.00153206	0.963209	0.0332137	0.0635655	-0.0666296	GGT1	acute panc	32	OID21075	0.992941	UKB
0.0341156	0.0755335	0.0191961	0.0717394	-0.00350815	TMEM132A	acute panc	67	OID30287	0.700119	UKB
-0.0503798	0.024578	0.0224112	-0.0064546	-0.094305	IL12RB1	acute panc	40	OID20486	0.617381	UKB
-0.119798	0.154542	0.084147	0.0451274	-0.284723	PLA2G7	acute panc	5	OID21105	0.828038	UKB
0.00271587	0.942989	0.0379771	0.0771496	-0.0717179	MFGE8	acute panc	23	OID21134	0.989813	UKB
-0.0159535	0.38408	0.0183289	0.0199704	-0.0518774	F7	acute panc	48	OID20372	0.92192	UKB
-0.00242846	0.862145	0.0139852	0.0249821	-0.029839	CD6	acute panc	85	OID20649	0.989813	UKB
-0.00231279	0.959067	0.0450622	0.0860076	-0.0906332	APOD	acute panc	20	OID30746	0.992831	UKB
0.0137766	0.885876	0.0959884	0.20191	-0.174357	HAVCR2	acute panc	2	OID21137	0.989813	UKB
0.00903271	0.89131	0.0661027	0.138592	-0.120526	CD5	acute panc	18	OID21449	0.989813	UKB
0.000292212	0.985041	0.0155851	0.0308384	-0.030254	TXNDC15	acute panc	58	OID21495	0.996429	UKB
0.0322622	0.239941	0.027454	0.0860711	-0.0215467	TF	acute panc	35	OID30783	0.862528	UKB
-0.0207495	0.202687	0.0162878	0.0111739	-0.052673	SERPINA12	acute panc	90	OID20219	0.839025	UKB
-0.0178095	0.510292	0.0270503	0.0352081	-0.070827	PCSK9	acute panc	21	OID20235	0.930221	UKB
0.0192821	0.576415	0.0345169	0.0869339	-0.0483697	NPPB	acute panc	26	OID20125	0.950865	UKB
-0.0105546	0.539448	0.0171998	0.0231564	-0.0442657	NT5E	acute panc	47	OID21498	0.937139	UKB
0.0786532	0.408263	0.0951119	0.265069	-0.107763	NOMO1	acute panc	4	OID21106	0.928176	UKB
0.0347469	0.246416	0.0299775	0.0935017	-0.0240079	EFNA1	acute panc	34	OID21125	0.862528	UKB
-0.0211674	0.310611	0.0208764	0.0197496	-0.0620844	BCHE	acute panc	50	OID30717	0.895319	UKB
0.00914692	0.940116	0.121757	0.247786	-0.229492	BAIAP2	acute panc	2	OID21250	0.989813	UKB
0.0206425	0.192908	0.0158542	0.0517162	-0.0104311	ATRN	acute panc	44	OID30735	0.839025	UKB
0.0191653	0.0510803	0.00982431	0.0384206	-8.99852e-05	MST1	acute panc	31	OID30713	0.696903	UKB
-0.0520659	0.524776	0.0818647	0.108386	-0.212518	HJV	acute panc	1	OID31006	0.930221	UKB
0.071238	0.616363	0.142188	0.349922	-0.207446	CA1	acute panc	4	OID20409	0.958362	UKB
-0.00933242	0.617028	0.0186624	0.0272451	-0.04591	SNX15	acute panc	30	OID30644	0.958362	UKB
0.0166451	0.368171	0.0184965	0.0528977	-0.0196074	CCS	acute panc	43	OID20973	0.908477	UKB
0.422966	0.0842728	0.244997	0.90315	-0.0572187	STX4	acute panc	1	OID21326	0.700893	UKB
0.00931895	0.743827	0.0285167	0.0652107	-0.0465728	ACY3	acute panc	35	OID30086	0.981467	UKB
-0.0337771	0.343529	0.0356593	0.0361139	-0.103668	PI3	acute panc	25	OID20326	0.902241	UKB
-0.0143147	0.711256	0.0386706	0.0614784	-0.0901078	NFKBIE	acute panc	5	OID21212	0.972954	UKB
0.00444886	0.796422	0.0172449	0.0382482	-0.0293505	HAVCR1	acute panc	55	OID21422	0.989813	UKB
0.0281807	0.495256	0.0413223	0.109171	-0.0528095	GSTP1	acute panc	14	OID20876	0.930221	UKB
-0.00561813	0.681084	0.0136699	0.0211744	-0.0324107	CRISP2	acute panc	52	OID21456	0.969204	UKB
0.170545	0.168342	0.123803	0.413193	-0.0721043	IGHMBP2	acute panc	1	OID30123	0.830512	UKB
-0.0329357	0.737773	0.0983732	0.159872	-0.225744	TNFRSF12A	acute panc	6	OID21482	0.977474	UKB
0.0297999	0.75708	0.0963407	0.218624	-0.159024	ITGB5	acute panc	5	OID21522	0.986798	UKB
0.0104149	0.891097	0.0760673	0.159504	-0.138674	FOLR1	acute panc	11	OID21529	0.989813	UKB
0.0101214	0.899005	0.0797478	0.166424	-0.146181	NBL1	acute panc	5	OID21486	0.989813	UKB
0.0391734	0.549238	0.0654086	0.167372	-0.0890251	FGFBP1	acute panc	14	OID21507	0.942315	UKB
0.0315175	0.353393	0.0339618	0.0980814	-0.0350464	TNFSF14	acute panc	27	OID20953	0.907936	UKB
-0.0219728	0.502126	0.0327391	0.0421947	-0.0861403	CHRDL2	acute panc	23	OID20223	0.930221	UKB
0.0269521	0.111274	0.0169245	0.0601234	-0.00621922	WFIKKN2	acute panc	69	OID20785	0.773687	UKB
0.0424571	0.407368	0.0512436	0.142893	-0.0579786	PTH1R	acute panc	10	OID20571	0.928176	UKB
-0.16908	0.357301	0.183679	0.190924	-0.529083	GPD1	acute panc	1	OID31358	0.907936	UKB
0.0112762	0.442906	0.0146961	0.04008	-0.0175276	AAMDC	acute panc	41	OID30236	0.930221	UKB
0.000709375	0.979159	0.0271552	0.0539326	-0.0525138	AGRN	acute panc	40	OID20786	0.99617	UKB
0.0284195	0.62164	0.0575844	0.141283	-0.0844438	OMP	acute panc	10	OID30835	0.958362	UKB
-0.0127142	0.499584	0.0188318	0.0241955	-0.0496239	PXN	acute panc	65	OID20822	0.930221	UKB
0.0274965	0.798588	0.107756	0.238694	-0.183701	SLC39A5	acute panc	4	OID20539	0.989813	UKB
0.022207	0.202661	0.0174309	0.0563709	-0.0119568	INHBC	acute panc	54	OID21093	0.839025	UKB
-0.0390976	0.865518	0.230862	0.413384	-0.491579	SUOX	acute panc	1	OID31031	0.989813	UKB
0.131288	0.00723561	0.0488823	0.227096	0.0354806	NPY	acute panc	15	OID21388	0.368826	UKB
0.00300262	0.919723	0.0297929	0.0613956	-0.0553904	FUCA1	acute panc	61	OID20261	0.989813	UKB
-0.00479641	0.801926	0.0191202	0.0326785	-0.0422713	DRAXIN	acute panc	31	OID20917	0.989813	UKB
0.018855	0.218882	0.0153354	0.0489119	-0.0112019	IDUA	acute panc	82	OID21468	0.849471	UKB
0.0562922	0.0681048	0.0308566	0.11677	-0.00418575	PDGFRA	acute panc	14	OID20133	0.700119	UKB
-0.0444343	0.0372665	0.0213336	-0.00262122	-0.0862474	TPSD1	acute panc	54	OID30982	0.683233	UKB
-0.0170816	0.15478	0.0120052	0.00644822	-0.0406115	HLA-DRA	acute panc	79	OID20520	0.828038	UKB
0.0350882	0.133009	0.0233557	0.0808646	-0.0106881	IFI30	acute panc	38	OID31505	0.800867	UKB
-0.169801	0.0283577	0.0774534	-0.0179953	-0.321607	EPHB6	acute panc	23	OID20982	0.653916	UKB
-0.00978709	0.557733	0.0166955	0.0229355	-0.0425096	NCAM2	acute panc	90	OID21095	0.945881	UKB
0.178971	0.399941	0.212623	0.595704	-0.237763	MYBPC2	acute panc	1	OID30199	0.927881	UKB
-0.0372	0.663152	0.0854063	0.130193	-0.204593	FADD	acute panc	6	OID20151	0.967299	UKB
-0.127602	0.263096	0.114021	0.0958762	-0.35108	CCL20	acute panc	2	OID20671	0.880444	UKB
-0.0244685	0.686033	0.0605289	0.0941661	-0.143103	SERPINH1	acute panc	11	OID31322	0.969204	UKB
-0.0905939	0.202958	0.0711561	0.0488696	-0.230057	KRT5	acute panc	7	OID20860	0.839025	UKB
0.0431834	0.389004	0.0501302	0.141437	-0.0550699	INSL4	acute panc	6	OID31370	0.925744	UKB
-0.0595748	0.378103	0.0675913	0.0729017	-0.192051	KRT19	acute panc	4	OID20596	0.918927	UKB
-0.10527	0.212081	0.0843602	0.060073	-0.270613	CALCOCO1	acute panc	1	OID21387	0.845788	UKB
0.647183	0.0319586	0.301727	1.23856	0.0558085	TNIP1	acute panc	1	OID31120	0.66102	UKB
0.219305	0.399051	0.26005	0.728994	-0.290384	SLC9A3R1	acute panc	1	OID30630	0.927881	UKB
-0.0652218	0.17317	0.0478837	0.0286285	-0.159072	PDZD2	acute panc	10	OID30151	0.830512	UKB
-0.116412	0.39336	0.136387	0.150902	-0.383726	NFE2	acute panc	2	OID30268	0.927881	UKB
-0.190494	0.344943	0.201699	0.204829	-0.585817	METAP1D	acute panc	1	OID20519	0.902911	UKB
0.0668902	0.627335	0.137781	0.336937	-0.203156	LDLRAP1	acute panc	2	OID31068	0.95942	UKB
-0.0429395	0.0897001	0.0253034	0.00665436	-0.0925333	DAPK2	acute panc	46	OID30505	0.720951	UKB
-0.0242837	0.467087	0.0333922	0.0411638	-0.0897312	CAMKK1	acute panc	11	OID21182	0.930221	UKB
-0.0349143	0.609441	0.0683427	0.0990348	-0.168863	TXNDC5	acute panc	6	OID21012	0.958362	UKB
0.193461	0.253651	0.169476	0.525628	-0.138706	PMVK	acute panc	4	OID20850	0.869756	UKB
-0.0276002	0.465603	0.0378266	0.0465385	-0.101739	ECHS1	acute panc	20	OID30239	0.930221	UKB
0.0326203	0.76499	0.109122	0.246496	-0.181255	DNAJC21	acute panc	4	OID31104	0.989813	UKB
0.0404291	0.530691	0.0644852	0.166818	-0.0859596	AHCY	acute panc	7	OID20199	0.933344	UKB
-0.0252116	0.292123	0.0239319	0.021694	-0.0721173	TPMT	acute panc	31	OID21270	0.886589	UKB
-0.00215281	0.954381	0.0376321	0.0716047	-0.0759103	PMM2	acute panc	9	OID30125	0.992831	UKB
-0.00181907	0.984821	0.0956141	0.185581	-0.189219	HCLS1	acute panc	4	OID20648	0.996429	UKB
-0.171882	0.447949	0.226507	0.272063	-0.615827	FKBPL	acute panc	4	OID31499	0.930221	UKB
0.0263938	0.43033	0.033468	0.0919898	-0.0392023	DXO	acute panc	28	OID31080	0.930221	UKB
0.0259231	0.464049	0.0354046	0.0953149	-0.0434687	ACYP1	acute panc	9	OID30642	0.930221	UKB
-0.0604828	0.434375	0.0773708	0.0911611	-0.212127	AARSD1	acute panc	7	OID21311	0.930221	UKB
-0.0922469	0.411245	0.112263	0.127784	-0.312278	MVK	acute panc	1	OID20459	0.929061	UKB
0.0265628	0.757829	0.0861499	0.195414	-0.142288	DNMBP	acute panc	8	OID20956	0.986798	UKB
-0.138548	0.415554	0.170173	0.194984	-0.47208	TNFAIP8L2	acute panc	1	OID30629	0.929061	UKB
0.100288	0.246601	0.0865562	0.269935	-0.0693591	SCRN1	acute panc	10	OID20542	0.862528	UKB
-0.00073586	0.995717	0.137087	0.26795	-0.269422	RILPL2	acute panc	4	OID30342	0.998294	UKB
0.0183368	0.541098	0.0300036	0.0771429	-0.0404692	QDPR	acute panc	28	OID20174	0.937483	UKB
0.21219	0.174961	0.156432	0.518792	-0.0944113	PRDX3	acute panc	1	OID20483	0.830634	UKB
0.0478855	0.731479	0.139543	0.321385	-0.225614	PLIN3	acute panc	2	OID20143	0.976856	UKB
-0.0813302	0.459906	0.110054	0.134372	-0.297032	PEBP1	acute panc	3	OID21087	0.930221	UKB
0.0509404	0.652861	0.113253	0.272913	-0.171032	PDIA4	acute panc	2	OID30375	0.967299	UKB
-0.018337	0.79551	0.0707551	0.12034	-0.157014	NUDT16	acute panc	6	OID31484	0.989813	UKB
-0.035498	0.155994	0.0250219	0.0135441	-0.0845401	NMI	acute panc	65	OID31378	0.828038	UKB
0.0232528	0.848225	0.121499	0.261386	-0.21488	NIT2	acute panc	3	OID30336	0.989813	UKB
-0.0305936	0.696402	0.0784085	0.123084	-0.184271	NIT1	acute panc	12	OID30252	0.969282	UKB
0.0162272	0.926292	0.175409	0.360022	-0.327568	MTSS1	acute panc	1	OID31492	0.989813	UKB
0.0267018	0.07702	0.0151007	0.0562987	-0.0028951	IGFBPL1	acute panc	65	OID20155	0.700119	UKB
-0.0110685	0.824503	0.0499128	0.0867588	-0.108896	RTBDN	acute panc	12	OID21343	0.989813	UKB
-0.0240059	0.12634	0.0157035	0.00677246	-0.0547842	CLSTN2	acute panc	87	OID20664	0.795886	UKB
0.135505	0.194361	0.104413	0.34015	-0.0691397	DTX3	acute panc	6	OID21349	0.839025	UKB
0.00287593	0.859804	0.0162829	0.0347898	-0.0290379	CCL23	acute panc	35	OID20693	0.989813	UKB
0.0180421	0.860281	0.102502	0.218943	-0.182858	FST	acute panc	13	OID20770	0.989813	UKB
-0.306291	0.0145868	0.125402	-0.0605081	-0.552074	LRIG3	acute panc	1	OID30450	0.495696	UKB
0.144175	0.416691	0.177517	0.492102	-0.203752	PTPRR	acute panc	2	OID31099	0.929061	UKB
0.00956582	0.778322	0.0339808	0.0761669	-0.0570353	NECTIN4	acute panc	30	OID21490	0.989813	UKB
0.0887534	0.620408	0.179201	0.439981	-0.262474	C19orf12	acute panc	2	OID20804	0.958362	UKB
0.109071	0.160215	0.0776667	0.261295	-0.0431528	SERPINB9	acute panc	6	OID20932	0.828038	UKB
-0.382896	0.163029	0.274486	0.155086	-0.920878	RHOC	acute panc	1	OID20950	0.82962	UKB
0.0232513	0.787752	0.0863621	0.192518	-0.146015	PPP2R5A	acute panc	1	OID31502	0.989813	UKB
0.0270968	0.663422	0.0622637	0.149132	-0.0949379	FKBP5	acute panc	14	OID20937	0.967299	UKB
-0.114289	0.521668	0.178361	0.235291	-0.46387	CWC15	acute panc	1	OID31479	0.930221	UKB
0.0337792	0.815733	0.144953	0.317881	-0.250323	TMEM106A	acute panc	4	OID31411	0.989813	UKB
-0.0265941	0.554012	0.0449408	0.0614882	-0.114677	EPHA1	acute panc	24	OID20677	0.944331	UKB
0.207848	0.0251801	0.0928462	0.389823	0.0258729	YES1	acute panc	4	OID21348	0.617381	UKB
-0.049366	0.279726	0.0456697	0.040145	-0.138877	TRIM58	acute panc	19	OID31429	0.880444	UKB
-0.0225647	0.385521	0.0260031	0.0284005	-0.0735298	TP53I3	acute panc	42	OID30632	0.92192	UKB
0.0312245	0.51826	0.0483329	0.125955	-0.0635063	ST6GAL1	acute panc	13	OID20302	0.930221	UKB
-0.381277	0.0254985	0.170688	-0.0467348	-0.715819	SNCA	acute panc	1	OID30645	0.617381	UKB
0.12365	0.212068	0.0990864	0.317856	-0.0705558	SESTD1	acute panc	2	OID20790	0.845788	UKB
-0.0442828	0.35634	0.0480102	0.0498155	-0.138381	SERPINF2	acute panc	9	OID30779	0.907936	UKB
-0.126733	0.288504	0.119401	0.107288	-0.360754	SERPINC1	acute panc	3	OID30789	0.886589	UKB
-0.0726267	0.0966583	0.0437174	0.0130579	-0.158311	SERPINA6	acute panc	31	OID30743	0.736392	UKB
-0.115974	0.509254	0.175718	0.228427	-0.460374	RPE	acute panc	1	OID31324	0.930221	UKB
0.0659882	0.775097	0.230959	0.518659	-0.386683	RAPGEF2	acute panc	1	OID31337	0.989813	UKB
0.0938526	0.159599	0.0667316	0.224644	-0.0369388	RAB2B	acute panc	5	OID31362	0.828038	UKB
-0.0936359	0.0485213	0.0474641	-0.000608014	-0.186664	PSRC1	acute panc	15	OID21169	0.696903	UKB
-0.0219025	0.728963	0.0632097	0.101986	-0.145791	PROC	acute panc	20	OID20402	0.976856	UKB
0.0535404	0.34971	0.0572531	0.165754	-0.0586736	PRKAB1	acute panc	5	OID20444	0.905598	UKB
-0.0294262	0.811004	0.123055	0.211757	-0.27061	PLSCR3	acute panc	1	OID31146	0.989813	UKB
0.124496	0.0634322	0.0670722	0.255955	-0.00696305	PFKFB2	acute panc	17	OID21356	0.700119	UKB
0.156833	0.00513777	0.0560466	0.266683	0.046984	PACS2	acute panc	11	OID30186	0.335546	UKB
-0.080442	0.734395	0.237092	0.38425	-0.545134	OXCT1	acute panc	1	OID30227	0.976856	UKB
0.0630815	0.511967	0.0961932	0.251617	-0.125454	NEXN	acute panc	2	OID30678	0.930221	UKB
0.107612	0.0573924	0.0566287	0.218602	-0.00337809	NAGA	acute panc	9	OID30509	0.696903	UKB
0.0151734	0.357045	0.0164747	0.0474632	-0.0171165	ITGA2	acute panc	61	OID30570	0.907936	UKB
-0.026988	0.767715	0.0913717	0.152097	-0.206073	INPP1	acute panc	2	OID21345	0.989813	UKB
-0.0108971	0.754819	0.0348941	0.0574941	-0.0792883	GRHPR	acute panc	27	OID30289	0.985897	UKB
-0.15106	0.07538	0.0849539	0.0154462	-0.317567	GLRX5	acute panc	11	OID30663	0.700119	UKB
0.0829805	0.296827	0.0795395	0.238875	-0.072914	GGCT	acute panc	4	OID30304	0.889488	UKB
0.0680754	0.235469	0.0573803	0.180539	-0.044388	GATD3	acute panc	3	OID30253	0.861212	UKB
0.00563967	0.590166	0.0104711	0.0261626	-0.0148832	F12	acute panc	77	OID30739	0.955014	UKB
-0.163374	0.0403616	0.0796934	-0.00717757	-0.31957	ENAH	acute panc	6	OID20497	0.696903	UKB
-0.0215007	0.532688	0.0344614	0.0460423	-0.0890437	DHRS4L2	acute panc	22	OID31072	0.934617	UKB
-0.0213133	0.917037	0.204608	0.379711	-0.422338	DBN1	acute panc	1	OID30549	0.989813	UKB
-0.24377	0.0541136	0.126573	0.0043083	-0.491848	CNP	acute panc	1	OID30285	0.696903	UKB
0.0311212	0.630493	0.0646967	0.157924	-0.095682	CLIP2	acute panc	8	OID20559	0.95942	UKB
-0.0969648	0.241541	0.0827949	0.0653102	-0.25924	CHMP1A	acute panc	11	OID20930	0.862528	UKB
0.00789095	0.914631	0.0736101	0.152164	-0.136382	CDKN1A	acute panc	10	OID21319	0.989813	UKB
0.386333	0.000788792	0.115093	0.611911	0.160754	CDC27	acute panc	2	OID21238	0.148376	UKB
0.00578588	0.654837	0.0129423	0.0311522	-0.0195805	CD276	acute panc	58	OID20680	0.967299	UKB
-0.131362	0.0686007	0.0721358	0.0100213	-0.272746	CCL7	acute panc	6	OID20523	0.700119	UKB
0.0240319	0.544591	0.0396642	0.101772	-0.0537085	CCL26	acute panc	12	OID20546	0.939134	UKB
0.291057	0.198543	0.226378	0.734749	-0.152635	CCDC134	acute panc	1	OID31413	0.839025	UKB
0.159252	0.405588	0.191482	0.534549	-0.216045	BNIP3L	acute panc	1	OID30525	0.928176	UKB
0.10832	0.277963	0.0998427	0.304008	-0.0873682	ATXN10	acute panc	1	OID20865	0.880444	UKB
-0.00916939	0.883308	0.0624714	0.113272	-0.131611	ARFIP1	acute panc	4	OID31024	0.989813	UKB
-0.130561	0.320071	0.131308	0.126798	-0.38792	ANXA11	acute panc	3	OID20583	0.897007	UKB
-0.0226043	0.0512558	0.0115959	0.000123284	-0.0453318	AFAP1	acute panc	134	OID30569	0.696903	UKB
-0.051534	0.540284	0.0841531	0.113403	-0.216471	ADD1	acute panc	8	OID30655	0.937483	UKB
0.0154558	0.909866	0.136526	0.283042	-0.25213	ACOX1	acute panc	1	OID20124	0.989813	UKB
0.0241158	0.894468	0.181796	0.38043	-0.332198	ST13	acute panc	1	OID30624	0.989813	UKB
-0.115123	0.334484	0.119283	0.118668	-0.348914	RABGAP1L	acute panc	2	OID20447	0.898272	UKB
0.129237	0.415986	0.158884	0.440643	-0.182169	MDH1	acute panc	4	OID30669	0.929061	UKB
0.0452821	0.609607	0.088678	0.219088	-0.128524	MAPK9	acute panc	8	OID20557	0.958362	UKB
-0.0305024	0.455761	0.0408964	0.0496532	-0.110658	GRK5	acute panc	15	OID20066	0.930221	UKB
-0.202646	0.259712	0.179799	0.149753	-0.555046	CERT1	acute panc	1	OID20857	0.87948	UKB
-0.00324759	0.973133	0.0964255	0.185743	-0.192238	CC2D1A	acute panc	4	OID20958	0.995859	UKB
-0.00192468	0.889243	0.0138205	0.025163	-0.0290124	ITPA	acute panc	62	OID30082	0.989813	UKB
0.0475871	0.171264	0.034782	0.115759	-0.0205844	ECI2	acute panc	21	OID30142	0.830512	UKB
-0.0335181	0.83321	0.159165	0.27844	-0.345476	DPY30	acute panc	3	OID21410	0.989813	UKB
0.107905	0.447088	0.141929	0.386081	-0.17027	DECR1	acute panc	3	OID20579	0.930221	UKB
-0.316619	0.199032	0.246528	0.166567	-0.799806	BACH1	acute panc	1	OID20505	0.839025	UKB
-0.00504353	0.92137	0.0510956	0.0951019	-0.105189	CASP10	acute panc	14	OID20893	0.989813	UKB
0.0355649	0.778054	0.126181	0.282875	-0.211745	NSFL1C	acute panc	4	OID21022	0.989813	UKB
-0.0324325	0.654919	0.0725658	0.109794	-0.174659	EVI5	acute panc	5	OID30519	0.967299	UKB
0.167949	0.0754667	0.0944801	0.353127	-0.0172281	UROS	acute panc	4	OID30964	0.700119	UKB
-0.0165598	0.910361	0.14709	0.271732	-0.304852	FOXJ3	acute panc	1	OID30445	0.989813	UKB
0.000706603	0.973752	0.0214755	0.0427978	-0.0413846	CD274	acute panc	50	OID20966	0.995859	UKB
0.0126735	0.554957	0.0214679	0.0547498	-0.0294027	TTF2	acute panc	17	OID30942	0.944331	UKB
-0.0658854	0.371336	0.0736994	0.0785628	-0.210334	TST	acute panc	5	OID20868	0.908477	UKB
-0.232872	0.209702	0.185647	0.130988	-0.596733	RANBP1	acute panc	1	OID30258	0.844475	UKB
-0.0414855	0.154358	0.0291268	0.015602	-0.098573	SH3BP1	acute panc	24	OID31439	0.828038	UKB
0.15948	0.502858	0.23803	0.62601	-0.30705	IFNG	acute panc	1	OID20495	0.930221	UKB
-0.00444355	0.960802	0.0904135	0.172764	-0.181651	CXCL10	acute panc	6	OID20697	0.992831	UKB
-0.169903	0.145898	0.116838	0.0590956	-0.398902	IL22	acute panc	6	OID31407	0.819051	UKB
-0.19074	0.183362	0.143362	0.090245	-0.471724	KLK3	acute panc	5	OID30364	0.839025	UKB
0.107406	0.529939	0.171002	0.442565	-0.227752	C1QTNF6	acute panc	1	OID31049	0.933344	UKB
0.0700816	0.729652	0.202789	0.467541	-0.327378	SMARCA2	acute panc	1	OID20796	0.976856	UKB
-0.118911	0.351344	0.127589	0.131159	-0.368982	VAV3	acute panc	2	OID30795	0.907404	UKB
-0.311516	0.0810042	0.178531	0.0383975	-0.66143	TAB2	acute panc	2	OID31319	0.700119	UKB
0.308293	0.160307	0.219575	0.738653	-0.122067	PHLDB1	acute panc	1	OID31467	0.828038	UKB
0.0457997	0.751237	0.144474	0.328964	-0.237365	EIF4G3	acute panc	3	OID31022	0.985247	UKB
-0.153489	0.524727	0.241306	0.319462	-0.62644	ENSA	acute panc	1	OID31355	0.930221	UKB
-0.0888382	0.424343	0.111199	0.129109	-0.306785	CASP9	acute panc	2	OID30530	0.930221	UKB
-0.0466708	0.329383	0.04785	0.0471134	-0.140455	SLAMF6	acute panc	8	OID21254	0.897007	UKB
0.0154272	0.428696	0.019493	0.0536327	-0.0227783	MMP10	acute panc	65	OID20687	0.930221	UKB
-0.0704573	0.0656993	0.0382823	0.00457452	-0.145489	CXCL16	acute panc	29	OID20282	0.700119	UKB
-0.165351	0.252564	0.144519	0.117902	-0.448604	CA11	acute panc	1	OID21195	0.869756	UKB
0.553182	0.0780291	0.313909	1.16843	-0.062068	SCP2	acute panc	1	OID21161	0.700119	UKB
0.0254298	0.500755	0.0377688	0.0994552	-0.0485957	PYY	acute panc	19	OID30150	0.930221	UKB
0.00834113	0.71769	0.0230706	0.0535586	-0.0368764	PBLD	acute panc	41	OID20839	0.974987	UKB
-0.0882017	0.574645	0.157159	0.219825	-0.396228	YAP1	acute panc	1	OID31113	0.950865	UKB
-0.0042264	0.684147	0.0103891	0.0161359	-0.0245887	IL17RA	acute panc	69	OID21089	0.969204	UKB
-0.146893	0.397909	0.173764	0.193678	-0.487465	TSPAN15	acute panc	1	OID30095	0.927881	UKB
-0.095309	0.614261	0.189105	0.27533	-0.465948	CASP1	acute panc	1	OID20854	0.958362	UKB
-0.031336	0.420056	0.0388627	0.0448335	-0.107505	DUSP13	acute panc	24	OID31394	0.930221	UKB
0.0082691	0.616302	0.0165019	0.0406123	-0.0240741	FGF5	acute panc	58	OID20490	0.958362	UKB
-0.165673	0.382909	0.189872	0.20647	-0.537816	FDX1	acute panc	1	OID30078	0.92192	UKB
-0.113789	0.157663	0.0805318	0.0440501	-0.271629	COQ7	acute panc	3	OID30217	0.828038	UKB
-0.0721	0.505733	0.10834	0.140243	-0.284443	USP28	acute panc	3	OID31084	0.930221	UKB
-0.0636487	0.241423	0.0543338	0.0428436	-0.170141	CSF2	acute panc	13	OID30072	0.862528	UKB
0.067286	0.0851102	0.0390794	0.14388	-0.00930828	SFTPA1	acute panc	14	OID21165	0.701526	UKB
0.156177	0.189182	0.118947	0.389309	-0.0769541	CXCL17	acute panc	2	OID20622	0.839025	UKB
-0.0311573	0.277328	0.0286809	0.0250563	-0.0873709	CFH	acute panc	30	OID30790	0.880444	UKB
0.0689444	0.227537	0.0571334	0.180924	-0.043035	TNF	acute panc	16	OID20473	0.855805	UKB
-0.0240031	0.218963	0.019526	0.0142671	-0.0622734	SIGLEC10	acute panc	26	OID20537	0.849471	UKB
-0.0024589	0.849548	0.0129624	0.0229469	-0.0278646	SLAMF8	acute panc	65	OID21214	0.989813	UKB
-0.231655	0.0166213	0.0967253	-0.0420771	-0.421233	IL10	acute panc	2	OID20431	0.511038	UKB
0.0161061	0.580208	0.0291207	0.0731815	-0.0409693	TMEM25	acute panc	25	OID31015	0.950865	UKB
0.0026758	0.860779	0.0152569	0.0325788	-0.0272272	SCN4B	acute panc	66	OID30277	0.989813	UKB
-0.152202	0.0332301	0.0714801	-0.0121036	-0.292301	IL10RA	acute panc	6	OID20420	0.66102	UKB
0.0345711	0.139654	0.023405	0.080444	-0.0113018	THY1	acute panc	40	OID21050	0.805086	UKB
0.0150154	0.834048	0.0716682	0.155482	-0.125452	HMBS	acute panc	14	OID21385	0.989813	UKB
-0.0163201	0.156959	0.0115306	0.00627943	-0.0389196	SNCG	acute panc	75	OID20971	0.828038	UKB
0.0273689	0.400072	0.0325242	0.0911151	-0.0363773	FAS	acute panc	29	OID20316	0.927881	UKB
0.278556	0.045476	0.139262	0.551505	0.00560685	ACTA2	acute panc	3	OID20079	0.696903	UKB
-0.231886	0.211557	0.185613	0.13191	-0.595681	ACRV1	acute panc	2	OID30513	0.845788	UKB
0.0238687	0.309202	0.0234721	0.0698731	-0.0221357	THBS2	acute panc	46	OID21104	0.895319	UKB
-0.0895999	0.000476786	0.0256478	-0.0393311	-0.139869	PCSK7	acute panc	25	OID31410	0.148376	UKB
0.0339141	0.316067	0.0338271	0.100214	-0.0323858	ANGPTL3	acute panc	28	OID20407	0.897007	UKB
0.0211866	0.431175	0.0269144	0.0739378	-0.0315647	SMOC1	acute panc	36	OID21461	0.930221	UKB
-0.0590666	0.407126	0.0712537	0.080588	-0.198721	APOA4	acute panc	11	OID30733	0.928176	UKB
-0.0132023	0.235644	0.0111323	0.00861662	-0.0350212	VMO1	acute panc	89	OID21381	0.861212	UKB
0.0143208	0.488745	0.0206856	0.0548638	-0.0262222	PON3	acute panc	38	OID20777	0.930221	UKB
0.0593673	0.349581	0.0634671	0.183761	-0.0650259	C9	acute panc	7	OID30698	0.905598	UKB
0.623877	0.000868781	0.187356	0.991089	0.256666	ZPR1	acute panc	1	OID30801	0.148376	UKB
-0.00609688	0.482509	0.00868163	0.0109188	-0.0231126	PON1	acute panc	85	OID30704	0.930221	UKB
-0.00660431	0.748218	0.0205748	0.0337215	-0.0469302	HS3ST3B1	acute panc	47	OID21303	0.98447	UKB
-0.0450521	0.504913	0.0675667	0.0873762	-0.17748	FAM3C	acute panc	6	OID20233	0.930221	UKB
0.033918	0.856405	0.187442	0.401297	-0.333461	C2CD2L	acute panc	1	OID20864	0.989813	UKB
-0.0033362	0.91741	0.0321727	0.0597212	-0.0663936	IFNLR1	acute panc	13	OID20506	0.989813	UKB
-0.0125033	0.61048	0.0245457	0.0356054	-0.0606121	SLURP1	acute panc	57	OID30404	0.958362	UKB
-0.0476332	0.609705	0.0933079	0.135247	-0.230513	GART	acute panc	4	OID31004	0.958362	UKB
0.0130325	0.488492	0.0188139	0.0499071	-0.023842	KLK4	acute panc	43	OID21391	0.930221	UKB
0.194355	0.0507678	0.099494	0.38936	-0.000649337	IFIT3	acute panc	4	OID31283	0.696903	UKB
-0.0257596	0.169989	0.018772	0.0110328	-0.062552	HRG	acute panc	50	OID30770	0.830512	UKB
-0.000875541	0.983543	0.0424447	0.0823145	-0.0840656	CES3	acute panc	8	OID21340	0.996429	UKB
0.0661474	0.399107	0.0784464	0.2199	-0.0876048	BLVRB	acute panc	7	OID21141	0.927881	UKB
0.159517	0.245022	0.137216	0.428456	-0.109422	SORBS1	acute panc	3	OID30978	0.862528	UKB
-0.00627476	0.531377	0.0100251	0.0133741	-0.0259236	MDGA1	acute panc	119	OID20951	0.933344	UKB
-0.00713155	0.470462	0.00988121	0.0122353	-0.0264984	PDGFRB	acute panc	113	OID20268	0.930221	UKB
-0.0347019	0.0279682	0.0157899	-0.00375433	-0.0656495	MILR1	acute panc	53	OID20482	0.652703	UKB
-0.102173	0.00218671	0.0333502	-0.0368074	-0.167538	NTRK3	acute panc	24	OID21057	0.253707	UKB
-0.0879302	0.474223	0.122872	0.152894	-0.328755	LAMP1	acute panc	2	OID30416	0.930221	UKB
-0.00129718	0.933542	0.0155557	0.0291914	-0.0317858	IL31RA	acute panc	65	OID30475	0.989813	UKB
-0.0354751	0.33573	0.036852	0.0367535	-0.107704	IL19	acute panc	20	OID20158	0.898272	UKB
-0.00269475	0.801056	0.0106943	0.0182657	-0.0236552	ADGRB3	acute panc	110	OID20974	0.989813	UKB
0.0178307	0.482443	0.0253861	0.0675866	-0.0319252	SIGLEC7	acute panc	28	OID20190	0.930221	UKB
0.0294813	0.219732	0.0240224	0.0765644	-0.0176017	GGT5	acute panc	35	OID20909	0.849471	UKB
0.040903	0.230609	0.0341202	0.107777	-0.0259714	LEPR	acute panc	16	OID20128	0.858889	UKB
0.0108316	0.631559	0.0225878	0.0551028	-0.0334397	CD7	acute panc	34	OID30543	0.95942	UKB
0.0083452	0.498937	0.012342	0.0325351	-0.0158447	FCRL3	acute panc	125	OID20443	0.930221	UKB
-0.00483985	0.734934	0.014295	0.0231778	-0.0328575	VIT	acute panc	83	OID30334	0.976856	UKB
0.0455648	0.0270526	0.0206105	0.0859607	0.00516899	PER3	acute panc	59	OID30511	0.639035	UKB
0.107067	0.273236	0.0977207	0.298596	-0.0844623	LTA4H	acute panc	7	OID21452	0.880444	UKB
-0.010677	0.289702	0.0100843	0.00908786	-0.0304419	HSD17B14	acute panc	86	OID31098	0.886589	UKB
0.0366615	0.789001	0.136997	0.30517	-0.231847	PLAT	acute panc	2	OID20247	0.989813	UKB
0.087963	0.681478	0.21431	0.508003	-0.332077	ING1	acute panc	1	OID20853	0.969204	UKB
0.00663835	0.821559	0.029433	0.064326	-0.0510493	PENK	acute panc	42	OID30666	0.989813	UKB
-0.0208533	0.12934	0.013749	0.00609432	-0.0478008	FCRL6	acute panc	50	OID20529	0.796032	UKB
-0.0396355	0.0887487	0.0232871	0.00600641	-0.0852775	CCL18	acute panc	33	OID20395	0.716703	UKB
0.166244	0.125347	0.108464	0.378829	-0.0463416	WASHC3	acute panc	1	OID31123	0.795886	UKB
0.0173173	0.241693	0.0147914	0.046308	-0.0116734	SCG3	acute panc	60	OID20728	0.862528	UKB
-0.0859404	0.0969178	0.0517719	0.0155306	-0.187411	A1BG	acute panc	10	OID30771	0.736392	UKB
-0.00386228	0.939689	0.0510474	0.0961887	-0.103913	GLT8D2	acute panc	7	OID20825	0.989813	UKB
-0.0316483	0.889755	0.22832	0.41585	-0.479147	LMNB1	acute panc	1	OID31501	0.989813	UKB
-0.0680703	0.110981	0.0427094	0.0156387	-0.151779	CSF1	acute panc	16	OID20719	0.773687	UKB
-0.013555	0.455506	0.0181638	0.0220453	-0.0491554	IL34	acute panc	40	OID20809	0.930221	UKB
0.00907072	0.968513	0.229792	0.459454	-0.441312	LAT2	acute panc	1	OID21292	0.995759	UKB
0.0701511	0.274304	0.0641702	0.195922	-0.0556202	TNF	acute panc	13	OID21237	0.880444	UKB
0.0412996	0.47845	0.0582671	0.155501	-0.0729018	TNF	acute panc	13	OID20074	0.930221	UKB
-0.0259999	0.436161	0.0333892	0.0394417	-0.0914416	GBP1	acute panc	24	OID31128	0.930221	UKB
0.0228553	0.154122	0.0160374	0.0542881	-0.00857747	LAIR1	acute panc	47	OID20737	0.828038	UKB
0.0841454	0.332811	0.0868851	0.254437	-0.0861463	TNF	acute panc	16	OID20848	0.898272	UKB
0.0242661	0.759081	0.0791231	0.179344	-0.130812	TNFRSF1B	acute panc	11	OID21145	0.987382	UKB
0.0179115	0.482211	0.0254877	0.0678664	-0.0320434	HLA-E	acute panc	38	OID20532	0.930221	UKB
0.00675702	0.442222	0.0087931	0.0239912	-0.0104771	LILRA6	acute panc	88	OID30346	0.930221	UKB
-0.0323066	0.772478	0.111735	0.186691	-0.251304	CCL19	acute panc	2	OID21030	0.989813	UKB
0.0205638	0.367486	0.0228185	0.0652872	-0.0241596	SDK2	acute panc	56	OID30662	0.908477	UKB
-0.0098772	0.90407	0.0819534	0.150748	-0.170503	TNFRSF14	acute panc	4	OID20783	0.989813	UKB
0.00908324	0.72472	0.0257931	0.0596368	-0.0414703	TNFRSF10B	acute panc	39	OID20981	0.976856	UKB
-0.0304744	0.79569	0.117694	0.200202	-0.261151	TIGIT	acute panc	1	OID31320	0.989813	UKB
0.12401	0.279688	0.114716	0.348848	-0.100828	PAG1	acute panc	3	OID20108	0.880444	UKB
-0.00795852	0.881686	0.0534728	0.0968463	-0.112763	NPC2	acute panc	10	OID30418	0.989813	UKB
-0.026677	0.256671	0.0235186	0.0194186	-0.0727727	CCL4	acute panc	30	OID20695	0.875462	UKB
0.235296	0.275313	0.215688	0.658035	-0.187444	RRM2	acute panc	1	OID21187	0.880444	UKB
-0.0129326	0.668568	0.0302082	0.0462744	-0.0721395	PIK3IP1	acute panc	24	OID21094	0.96742	UKB
0.0104401	0.529586	0.0166075	0.0429903	-0.02211	TOR1AIP1	acute panc	75	OID30195	0.933344	UKB
-0.0179692	0.66822	0.0419262	0.0642046	-0.100143	THOP1	acute panc	22	OID20194	0.96742	UKB
-0.106082	0.570543	0.187011	0.260452	-0.472616	SRP14	acute panc	1	OID21324	0.950865	UKB
0.0378237	0.62907	0.0783041	0.191297	-0.11565	SLAMF1	acute panc	6	OID20496	0.95942	UKB
0.0686645	0.207444	0.0544686	0.175421	-0.0380919	SHISA5	acute panc	9	OID30387	0.844475	UKB
0.125838	0.203428	0.0989414	0.31976	-0.0680835	PSME2	acute panc	1	OID20989	0.839025	UKB
0.138967	0.203428	0.109264	0.353121	-0.0751868	PSME1	acute panc	1	OID20969	0.839025	UKB
0.0740623	0.269646	0.0670928	0.205562	-0.0574372	INPP5D	acute panc	8	OID30259	0.880444	UKB
-0.0747555	0.0957133	0.0448712	0.0131905	-0.162701	IL1RN	acute panc	24	OID20700	0.736392	UKB
-0.0129959	0.94035	0.173673	0.327397	-0.353388	IFNL1	acute panc	1	OID20795	0.989813	UKB
0.0128425	0.19103	0.00982188	0.032093	-0.00640804	HDGF	acute panc	102	OID21455	0.839025	UKB
-0.0326238	0.761286	0.107388	0.177854	-0.243101	ELOA	acute panc	2	OID21337	0.987683	UKB
-0.111227	0.327674	0.113635	0.111493	-0.333947	EDIL3	acute panc	3	OID20081	0.897007	UKB
0.0184764	0.577377	0.0331581	0.083465	-0.0465123	DDX58	acute panc	29	OID21226	0.950865	UKB
-0.0242121	0.114004	0.0153198	0.0058141	-0.0542384	CSTB	acute panc	100	OID20294	0.780305	UKB
0.0400448	0.208519	0.031841	0.102452	-0.0223625	CST3	acute panc	29	OID20400	0.844475	UKB
0.00129697	0.917165	0.0124701	0.025738	-0.0231441	CPPED1	acute panc	82	OID21053	0.989813	UKB
0.102632	0.517429	0.158551	0.413387	-0.208123	CIT	acute panc	2	OID30970	0.930221	UKB
-0.0623147	0.653635	0.138873	0.209871	-0.3345	C17orf49	acute panc	1	OID31150	0.967299	UKB
0.0077424	0.836543	0.0375266	0.0812932	-0.0658084	CD2AP	acute panc	27	OID20177	0.989813	UKB
0.113166	0.578515	0.203698	0.512406	-0.286075	YJU2	acute panc	1	OID31404	0.950865	UKB
0.0178746	0.927056	0.195246	0.400549	-0.3648	GRPEL1	acute panc	1	OID21309	0.989813	UKB
-0.018814	0.52538	0.0296249	0.0392498	-0.0768778	RNASE3	acute panc	20	OID20203	0.930221	UKB
-0.0434684	0.834969	0.208648	0.365475	-0.452412	ZBTB17	acute panc	1	OID20082	0.989813	UKB
-0.0270609	0.892143	0.199574	0.364097	-0.418218	RPL14	acute panc	1	OID30284	0.989813	UKB
0.28002	0.0475765	0.141343	0.557048	0.00299197	RALY	acute panc	1	OID31382	0.696903	UKB
-0.0352007	0.701307	0.0917745	0.144674	-0.215075	HMOX2	acute panc	3	OID20887	0.969616	UKB
0.0400699	0.464798	0.0548176	0.14751	-0.0673706	PSMD9	acute panc	9	OID21304	0.930221	UKB
-0.046979	0.621824	0.0952405	0.139689	-0.233647	HIP1R	acute panc	5	OID31141	0.958362	UKB
0.00765959	0.885347	0.0531201	0.111773	-0.0964539	FURIN	acute panc	11	OID21514	0.989813	UKB
0.0219924	0.31028	0.0216752	0.064475	-0.0204902	LPL	acute panc	37	OID20188	0.895319	UKB
0.0616898	0.0321219	0.0287881	0.118114	0.00526611	SCARB2	acute panc	30	OID20943	0.66102	UKB
-0.0253443	0.772007	0.0874691	0.146092	-0.196781	SELENOP	acute panc	4	OID30745	0.989813	UKB
0.0124766	0.522467	0.0195086	0.0507127	-0.0257594	CPXM2	acute panc	67	OID30322	0.930221	UKB
-0.0528391	0.24623	0.0455684	0.0364734	-0.142151	SUGP1	acute panc	17	OID31524	0.862528	UKB
-0.0315113	0.078606	0.017916	0.00360348	-0.0666261	LHPP	acute panc	54	OID20749	0.700119	UKB
0.0316453	0.251326	0.0275864	0.0857136	-0.022423	GLO1	acute panc	36	OID20107	0.869756	UKB
-0.00629275	0.801512	0.0250317	0.0427685	-0.055354	RNASE4	acute panc	27	OID30705	0.989813	UKB
0.0283722	0.573085	0.0503487	0.127054	-0.0703094	RNASE1	acute panc	8	OID30672	0.950865	UKB
0.000818653	0.955612	0.0147078	0.0296455	-0.0280081	SPAG1	acute panc	69	OID30979	0.992831	UKB
0.00504287	0.812151	0.0212196	0.0466325	-0.0365468	PROK1	acute panc	46	OID20543	0.989813	UKB
0.162102	0.154243	0.113779	0.385105	-0.0609018	GCHFR	acute panc	6	OID30631	0.828038	UKB
0.157977	0.0651996	0.0856762	0.3259	-0.00994502	PRSS8	acute panc	8	OID20763	0.700119	UKB
0.012419	0.200672	0.00970507	0.0314406	-0.00660261	PGLYRP2	acute panc	122	OID30742	0.839025	UKB
-0.0243405	0.0804865	0.0139258	0.00295358	-0.0516347	CHI3L1	acute panc	47	OID20399	0.700119	UKB
0.00313115	0.855327	0.0171733	0.0367903	-0.030528	HGFAC	acute panc	60	OID30718	0.989813	UKB
-0.0334245	0.0162064	0.0139024	-0.0061764	-0.0606726	AMN	acute panc	87	OID20492	0.506319	UKB
0.0326347	0.517254	0.0503946	0.131406	-0.066137	NPPB	acute panc	13	OID20049	0.930221	UKB
0.02041	0.646262	0.04447	0.10757	-0.0667497	ADAM12	acute panc	20	OID30491	0.967299	UKB
-0.018359	0.264459	0.016452	0.0138863	-0.0506043	STX7	acute panc	71	OID30560	0.880444	UKB
0.00255647	0.926641	0.0277661	0.0569771	-0.0518641	GSTM4	acute panc	36	OID30164	0.989813	UKB
0.00244802	0.878741	0.0160456	0.0338969	-0.0290009	MIA	acute panc	73	OID21531	0.989813	UKB
-0.0529423	0.39796	0.0626336	0.0698173	-0.175702	RLN2	acute panc	12	OID30601	0.927881	UKB
0.400613	0.194092	0.308504	1.00527	-0.204043	CAPN3	acute panc	1	OID31384	0.839025	UKB
0.051913	0.496911	0.0764148	0.201683	-0.0978573	NCF2	acute panc	3	OID20567	0.930221	UKB
-0.0383026	0.229351	0.0318649	0.0241515	-0.100757	IGSF9	acute panc	16	OID30330	0.857855	UKB
-0.0640231	0.738883	0.192069	0.312426	-0.440472	PDIA3	acute panc	1	OID30573	0.977606	UKB
0.007307	0.77413	0.025462	0.0572115	-0.0425975	F11	acute panc	62	OID30773	0.989813	UKB
-0.0126961	0.779112	0.0452663	0.0760242	-0.101416	CFI	acute panc	20	OID30772	0.989813	UKB
-0.365117	0.0586125	0.193072	0.0132978	-0.743532	CEP152	acute panc	1	OID31249	0.696903	UKB
-0.0301728	0.797375	0.11752	0.200162	-0.260508	VCPKMT	acute panc	3	OID31179	0.989813	UKB
0.232676	0.0110727	0.0915906	0.412191	0.053162	MUC16	acute panc	4	OID21378	0.454411	UKB
-0.0466609	0.436041	0.0599065	0.0707536	-0.164075	MEGF11	acute panc	11	OID30099	0.930221	UKB
-0.00081767	0.993573	0.101505	0.198128	-0.199763	HAGH	acute panc	5	OID21459	0.998294	UKB
-0.0162849	0.450377	0.0215755	0.0260023	-0.0585721	RTN4R	acute panc	51	OID21424	0.930221	UKB
-0.0316947	0.824745	0.143126	0.248827	-0.312217	YOD1	acute panc	4	OID30181	0.989813	UKB
0.0520239	0.569393	0.0914392	0.231241	-0.127194	HSPA2	acute panc	4	OID31424	0.950865	UKB
0.0439119	0.736298	0.130395	0.299482	-0.211658	STX16	acute panc	2	OID21170	0.976856	UKB
0.0300279	0.159578	0.0213495	0.0718722	-0.0118164	HBQ1	acute panc	45	OID21433	0.828038	UKB
0.0523637	0.794542	0.201077	0.446467	-0.341739	AXIN1	acute panc	1	OID20582	0.989813	UKB
0.167053	0.251921	0.145809	0.452834	-0.118728	GFER	acute panc	1	OID21259	0.869756	UKB
0.0304952	0.537033	0.0494005	0.127319	-0.066328	COL18A1	acute panc	17	OID20332	0.937139	UKB
-0.262459	0.0491069	0.133386	-0.0010269	-0.523891	PPL	acute panc	2	OID30564	0.696903	UKB
-0.0217457	0.613642	0.0430709	0.0626717	-0.106163	MOG	acute panc	25	OID21384	0.958362	UKB
0.0326247	0.456338	0.043798	0.118467	-0.0532177	PTPRN2	acute panc	30	OID20912	0.930221	UKB
0.0186654	0.705373	0.0493693	0.115427	-0.0780967	KLK6	acute panc	8	OID21526	0.97128	UKB
0.00306524	0.90247	0.0250138	0.0520914	-0.0459609	KIAA0319	acute panc	54	OID31094	0.989813	UKB
-0.0122502	0.797098	0.0476466	0.0811355	-0.105636	HSPG2	acute panc	17	OID20383	0.989813	UKB
-0.00436881	0.798482	0.0171116	0.0291694	-0.037907	GM2A	acute panc	80	OID30413	0.989813	UKB
0.0341697	0.614933	0.0679258	0.167302	-0.0989625	FSTL3	acute panc	9	OID20782	0.958362	UKB
0.01774	0.852414	0.0953561	0.204634	-0.169154	EFCAB14	acute panc	5	OID31460	0.989813	UKB
-0.00540985	0.796893	0.0210198	0.0357881	-0.0466078	CHGB	acute panc	53	OID21038	0.989813	UKB
0.0308712	0.865187	0.181836	0.387264	-0.325522	NPPC	acute panc	2	OID20568	0.989813	UKB
-0.138538	0.00369247	0.0477175	-0.0450138	-0.232063	EFEMP1	acute panc	19	OID20414	0.286028	UKB
0.0326783	0.51194	0.0498282	0.13034	-0.0649831	PALM	acute panc	21	OID31515	0.930221	UKB
-0.00395791	0.932696	0.0468648	0.0878954	-0.0958112	TFF3	acute panc	9	OID20371	0.989813	UKB
-0.0194731	0.557227	0.0331758	0.0455503	-0.0844964	SPON2	acute panc	25	OID20221	0.945881	UKB
-0.0228647	0.30039	0.0220788	0.0204089	-0.0661383	PRELP	acute panc	28	OID20766	0.889488	UKB
-0.00551953	0.616379	0.0110173	0.0160739	-0.027113	CFHR2	acute panc	55	OID30720	0.958362	UKB
-0.00357	0.973016	0.105541	0.203286	-0.210426	CARHSP1	acute panc	5	OID20859	0.995859	UKB
0.229425	0.199032	0.178636	0.579546	-0.120696	OTOA	acute panc	1	OID30825	0.839025	UKB
-0.0516904	0.139474	0.0349791	0.0168673	-0.120248	SEL1L	acute panc	8	OID30196	0.805086	UKB
-0.0640599	0.137974	0.0431851	0.0205813	-0.148701	RNF149	acute panc	25	OID30235	0.805086	UKB
0.0254172	0.787932	0.0944889	0.210612	-0.159778	CHCHD10	acute panc	6	OID31116	0.989813	UKB
-0.316673	0.0415038	0.155349	-0.0121945	-0.621152	DOC2B	acute panc	1	OID30927	0.696903	UKB
-0.00615432	0.615184	0.0122429	0.0178412	-0.0301499	GASK1A	acute panc	76	OID30109	0.958362	UKB
-0.1843	0.369541	0.205386	0.21825	-0.58685	AMBN	acute panc	4	OID20437	0.908477	UKB
0.0695804	0.563467	0.120444	0.305646	-0.166485	SHPK	acute panc	2	OID31292	0.948249	UKB
0.107122	0.649436	0.235668	0.569022	-0.354778	AMFR	acute panc	1	OID20806	0.967299	UKB
-0.084873	0.515007	0.130361	0.17063	-0.340376	SLC16A1	acute panc	2	OID20799	0.930221	UKB
0.00191712	0.896053	0.0146738	0.0306773	-0.026843	SAT2	acute panc	65	OID31306	0.989813	UKB
0.0671982	0.142496	0.0458202	0.157004	-0.0226078	SDCCAG8	acute panc	15	OID31423	0.8142	UKB
0.155021	0.181867	0.116118	0.382608	-0.0725663	SEZ6	acute panc	3	OID30968	0.839025	UKB
-0.0591814	0.292793	0.0562553	0.0510769	-0.16944	NOTCH2	acute panc	12	OID30407	0.886589	UKB
-0.00557058	0.512653	0.00850844	0.0111056	-0.0222468	CD177	acute panc	96	OID21119	0.930221	UKB
-0.00230145	0.888032	0.0163461	0.0297363	-0.0343392	PVR	acute panc	84	OID21011	0.989813	UKB
0.0246244	0.868935	0.149229	0.317107	-0.267858	NEO1	acute panc	2	OID31066	0.989813	UKB
0.0226953	0.148385	0.0157033	0.0534731	-0.00808255	ECM1	acute panc	48	OID30736	0.82435	UKB
-0.0173298	0.158019	0.0122753	0.00672931	-0.041389	CD70	acute panc	82	OID20599	0.828038	UKB
-0.0127311	0.887314	0.0898428	0.163358	-0.18882	NOS2	acute panc	5	OID30087	0.989813	UKB
-0.0106963	0.957037	0.198549	0.378453	-0.399846	KIF1C	acute panc	1	OID30163	0.992831	UKB
0.176779	0.0232662	0.0779093	0.329479	0.0240796	LPCAT2	acute panc	1	OID21290	0.600887	UKB
-0.416435	0.0122594	0.166269	-0.0905538	-0.742316	TP53	acute panc	1	OID21232	0.456664	UKB
-0.200444	0.0846717	0.116253	0.0274083	-0.428297	STX8	acute panc	3	OID20531	0.700893	UKB
-0.120092	0.49211	0.174818	0.222545	-0.462729	MAPK13	acute panc	1	OID31205	0.930221	UKB
0.0300924	0.894396	0.226696	0.474409	-0.414224	SMPD3	acute panc	1	OID30477	0.989813	UKB
0.225972	0.0695134	0.124498	0.469984	-0.0180392	TPPP3	acute panc	1	OID20842	0.700119	UKB
5.31939e-05	0.998075	0.0220426	0.0432558	-0.0431494	ALDH3A1	acute panc	45	OID20512	0.999623	UKB
-0.106555	0.484424	0.152394	0.192132	-0.405241	CALB2	acute panc	2	OID20801	0.930221	UKB
0.565371	0.00824992	0.21402	0.984843	0.145898	MTR	acute panc	1	OID30110	0.409746	UKB
0.0309467	0.71317	0.0841856	0.195947	-0.134054	NMNAT1	acute panc	6	OID20913	0.974681	UKB
0.0453992	0.443121	0.0591958	0.161421	-0.0706224	TGM2	acute panc	6	OID20141	0.930221	UKB
0.0389071	0.818058	0.169129	0.370394	-0.29258	GIT1	acute panc	3	OID30533	0.989813	UKB
0.102123	0.327429	0.104281	0.306509	-0.102264	SLA2	acute panc	5	OID31017	0.897007	UKB
-0.0800825	0.44655	0.105208	0.126122	-0.286287	C2orf69	acute panc	2	OID30883	0.930221	UKB
-0.00696787	0.922278	0.0714184	0.13301	-0.146945	OCLN	acute panc	5	OID31069	0.989813	UKB
-0.0124288	0.620772	0.025121	0.0368075	-0.0616651	PLXDC1	acute panc	35	OID21258	0.958362	UKB
0.222172	0.253698	0.194646	0.60367	-0.159327	CEBPB	acute panc	1	OID20052	0.869756	UKB
0.0136605	0.674071	0.0324812	0.0773226	-0.0500015	S100P	acute panc	11	OID20103	0.969204	UKB
-0.0210435	0.68567	0.0519928	0.0808605	-0.122947	BCL2L15	acute panc	16	OID30498	0.969204	UKB
-0.0493223	0.437495	0.0635244	0.0751832	-0.173828	S100A11	acute panc	3	OID20130	0.930221	UKB
0.0040191	0.964835	0.0911633	0.182696	-0.174658	POMC	acute panc	5	OID30282	0.99356	UKB
-0.00101299	0.979108	0.0386834	0.0748051	-0.076831	PDIA5	acute panc	16	OID31209	0.99617	UKB
-0.0648301	0.353926	0.0699353	0.0722406	-0.201901	FGF21	acute panc	6	OID21402	0.907936	UKB
-0.0921262	0.586342	0.169305	0.239705	-0.423957	SLC4A1	acute panc	2	OID30369	0.953755	UKB
0.0648502	0.148528	0.0448867	0.152827	-0.0231262	VSIG10L	acute panc	15	OID30189	0.82435	UKB
0.0223501	0.759524	0.0730144	0.165456	-0.120756	TDP1	acute panc	2	OID31403	0.987382	UKB
-0.0239289	0.530301	0.0381309	0.0508063	-0.098664	PXDNL	acute panc	19	OID31405	0.933344	UKB
-0.0548197	0.625705	0.112386	0.165452	-0.275092	RNF43	acute panc	5	OID31291	0.95942	UKB
-0.0466878	0.00651522	0.0171605	-0.0130539	-0.0803218	APOH	acute panc	39	OID21072	0.361353	UKB
0.0042883	0.875112	0.0272847	0.0577653	-0.0491887	SERPINA3	acute panc	48	OID30786	0.989813	UKB
-0.0022889	0.932367	0.0269703	0.0505719	-0.0551497	SUSD4	acute panc	35	OID31398	0.989813	UKB
0.00221367	0.837946	0.0108236	0.0234276	-0.0190002	PON2	acute panc	86	OID20088	0.989813	UKB
-0.231677	0.0526387	0.119552	0.00264096	-0.465995	P4HB	acute panc	3	OID21509	0.696903	UKB
-0.0338166	0.0102447	0.0131712	-0.00800146	-0.0596317	CLGN	acute panc	47	OID30957	0.454411	UKB
0.0428159	0.484261	0.0612123	0.16279	-0.0771579	FCER1A	acute panc	15	OID30992	0.930221	UKB
0.141529	0.212648	0.113557	0.364097	-0.0810398	TRIM25	acute panc	2	OID31482	0.845788	UKB
-0.0433483	0.214024	0.0348858	0.0250266	-0.111723	WFDC1	acute panc	26	OID31366	0.849471	UKB
-0.00329052	0.906127	0.0279034	0.0513991	-0.0579801	NAPRT	acute panc	41	OID31114	0.989813	UKB
0.11541	0.533984	0.185566	0.479114	-0.248293	COL3A1	acute panc	2	OID30379	0.936043	UKB
0.00789543	0.818917	0.0344872	0.0754892	-0.0596983	ATXN3	acute panc	38	OID31149	0.989813	UKB
-0.0718341	0.0213243	0.0312025	-0.0106784	-0.13299	REG3G	acute panc	22	OID31408	0.575154	UKB
0.0181477	0.522876	0.0284037	0.073818	-0.0375226	CD164L2	acute panc	22	OID30922	0.930221	UKB
0.00993627	0.727828	0.0285512	0.0658956	-0.0460231	AHNAK2	acute panc	23	OID30244	0.976856	UKB
-0.186067	0.10842	0.115905	0.0411034	-0.413238	IL36G	acute panc	5	OID30551	0.773687	UKB
-0.0312089	0.843354	0.157936	0.27834	-0.340758	HADH	acute panc	1	OID30132	0.989813	UKB
-0.00771854	0.856085	0.0425593	0.0756961	-0.0911332	AKR7L	acute panc	17	OID30488	0.989813	UKB
0.0885825	0.240737	0.0755085	0.236576	-0.0594113	IMMT	acute panc	7	OID31397	0.862528	UKB
0.0121095	0.856828	0.0671207	0.143664	-0.119445	IL17F	acute panc	10	OID20456	0.989813	UKB
0.0189048	0.89097	0.137914	0.28921	-0.251401	TYRP1	acute panc	2	OID30517	0.989813	UKB
0.0809822	0.112175	0.0509806	0.180902	-0.0189378	CCDC50	acute panc	7	OID31001	0.776011	UKB
-0.338991	0.0609451	0.180902	0.0155703	-0.693553	EIF5	acute panc	1	OID30156	0.696903	UKB
0.0141357	0.748645	0.0441152	0.1006	-0.0723285	CEP112	acute panc	21	OID30115	0.98447	UKB
-0.0929255	0.290851	0.0879762	0.0795046	-0.265356	MTHFD2	acute panc	5	OID31078	0.886589	UKB
0.140158	0.0354851	0.0666538	0.270797	0.0095192	IL17C	acute panc	10	OID20477	0.667326	UKB
-0.15784	0.178911	0.117431	0.0723195	-0.388	CXCL14	acute panc	2	OID20458	0.839025	UKB
0.00136596	0.930012	0.0155523	0.0318479	-0.029116	LBP	acute panc	53	OID20355	0.989813	UKB
0.0297796	0.167904	0.0215956	0.0721061	-0.0125469	RARRES1	acute panc	44	OID21177	0.830512	UKB
0.0541822	0.519147	0.0840475	0.218912	-0.110548	ACAA1	acute panc	5	OID21269	0.930221	UKB
-0.117831	0.609551	0.230719	0.334369	-0.570031	FARSA	acute panc	1	OID30887	0.958362	UKB
0.00456408	0.88756	0.0322796	0.0678309	-0.0587027	FBN2	acute panc	13	OID30974	0.989813	UKB
-0.0560244	0.579068	0.100991	0.141914	-0.253963	TIMP2	acute panc	4	OID30318	0.950865	UKB
0.0208035	0.380001	0.023697	0.0672488	-0.0256418	CFB	acute panc	41	OID30755	0.919865	UKB
0.0479189	0.618526	0.0962342	0.236534	-0.140697	RASSF2	acute panc	7	OID21194	0.958362	UKB
0.122122	0.0557644	0.063842	0.24725	-0.00300643	CAPS	acute panc	13	OID31126	0.696903	UKB
0.186441	0.200456	0.145628	0.471866	-0.0989846	VTCN1	acute panc	1	OID21164	0.839025	UKB
0.0507718	0.0753349	0.0285488	0.106726	-0.00518286	ODAM	acute panc	31	OID20793	0.700119	UKB
0.0264294	0.753304	0.0840937	0.19125	-0.138391	C3	acute panc	1	OID30776	0.985247	UKB
-0.00926736	0.889167	0.0664999	0.12107	-0.139605	PRDX2	acute panc	8	OID30668	0.989813	UKB
0.0245735	0.195386	0.0189784	0.0617705	-0.0126236	MRI1	acute panc	41	OID30891	0.839025	UKB
-0.0350379	0.217926	0.0284385	0.0207004	-0.0907763	GDNF	acute panc	32	OID20861	0.849471	UKB
0.0819234	0.617075	0.163847	0.403057	-0.23921	MYO9B	acute panc	1	OID20451	0.958362	UKB
-0.0248057	0.391242	0.0289324	0.0319008	-0.0815121	GDF15	acute panc	40	OID20251	0.927881	UKB
-0.0211412	0.520987	0.0329391	0.0434184	-0.0857007	LRRC38	acute panc	22	OID30924	0.930221	UKB
-0.00491161	0.951216	0.0802813	0.152437	-0.16226	PADI2	acute panc	3	OID20467	0.991127	UKB
0.234809	0.289145	0.221518	0.668976	-0.199358	PPIE	acute panc	1	OID31279	0.886589	UKB
-0.0835661	0.540769	0.136624	0.184212	-0.351344	GNAS	acute panc	1	OID31008	0.937483	UKB
-0.0019037	0.903293	0.015668	0.028805	-0.0326124	GLRX	acute panc	43	OID20195	0.989813	UKB
-0.176571	0.11144	0.110928	0.0408448	-0.393986	FGR	acute panc	4	OID20828	0.773687	UKB
-0.138201	0.199242	0.107657	0.0728028	-0.349204	RPA2	acute panc	2	OID30453	0.839025	UKB
-0.050312	0.211484	0.0402659	0.0286076	-0.129232	CHCHD6	acute panc	16	OID31426	0.845788	UKB
-0.143413	0.00314977	0.0485695	-0.0482181	-0.238607	LXN	acute panc	16	OID21003	0.261327	UKB
-0.00863014	0.912822	0.0788285	0.145871	-0.163131	ADAMTS4	acute panc	4	OID30471	0.989813	UKB
0.0136106	0.417869	0.0168007	0.0465393	-0.0193181	EGFLAM	acute panc	47	OID31496	0.929061	UKB
-0.0113076	0.601524	0.0216534	0.0311322	-0.0537475	PROCR	acute panc	18	OID30149	0.958362	UKB
-0.00666961	0.922606	0.0686516	0.127885	-0.141224	VSTM2L	acute panc	10	OID20067	0.989813	UKB
-0.133876	0.417009	0.164949	0.189418	-0.45717	BCL2	acute panc	2	OID31454	0.929061	UKB
0.0177269	0.197786	0.0137644	0.0447046	-0.00925076	SERPINB8	acute panc	53	OID20630	0.839025	UKB
-0.183771	0.317311	0.183771	0.176414	-0.543956	SERPINB5	acute panc	1	OID20064	0.897007	UKB
0.0674965	0.169198	0.049096	0.163723	-0.0287299	TEX101	acute panc	21	OID30971	0.830512	UKB
-0.00798544	0.463252	0.0108867	0.0133522	-0.029323	LPA	acute panc	105	OID30747	0.930221	UKB
0.0289702	0.881218	0.193877	0.408963	-0.351023	PBXIP1	acute panc	1	OID31435	0.989813	UKB
0.0033917	0.912268	0.0307837	0.0637267	-0.0569433	CCN5	acute panc	27	OID21068	0.989813	UKB
-0.0119614	0.684078	0.0293961	0.0456539	-0.0695768	GRIK2	acute panc	14	OID30977	0.969204	UKB
-0.228724	0.205697	0.18074	0.12552	-0.582968	IL36A	acute panc	1	OID30472	0.842357	UKB
0.0426143	0.85961	0.240935	0.514837	-0.429609	PRKD2	acute panc	1	OID30140	0.989813	UKB
-0.00219818	0.943508	0.031021	0.0586019	-0.0629982	TBC1D17	acute panc	40	OID20844	0.989813	UKB
0.00935554	0.900722	0.0749951	0.156343	-0.137632	KIR3DL2	acute panc	7	OID31191	0.989813	UKB
-0.0176277	0.843765	0.0894445	0.15768	-0.192936	IL7	acute panc	3	OID20535	0.989813	UKB
0.144019	0.0601483	0.076618	0.294188	-0.0061493	ACADM	acute panc	5	OID31277	0.696903	UKB
0.0129788	0.286796	0.0121846	0.0368602	-0.0109027	CAPG	acute panc	94	OID21431	0.886589	UKB
-0.148981	0.159972	0.106024	0.0588218	-0.356783	PARP1	acute panc	5	OID20500	0.828038	UKB
-0.00916293	0.860885	0.0522856	0.093315	-0.111641	RAB44	acute panc	14	OID31346	0.989813	UKB
-0.0051601	0.877151	0.0333811	0.0602657	-0.0705859	ZBP1	acute panc	11	OID30526	0.989813	UKB
-0.135281	0.139101	0.0914588	0.0439749	-0.314537	DGCR6	acute panc	2	OID30859	0.805086	UKB
0.0690577	0.412899	0.0843398	0.234361	-0.0962453	NFATC1	acute panc	13	OID20545	0.929061	UKB
-0.0131473	0.659154	0.029807	0.0452734	-0.071568	ITIH4	acute panc	24	OID30762	0.967299	UKB
-0.153163	0.0939171	0.091436	0.026048	-0.332375	SPINT3	acute panc	9	OID31509	0.733538	UKB
0.298046	0.0160418	0.123775	0.540641	0.055451	PRDX1	acute panc	3	OID20962	0.506319	UKB
0.0516443	0.229411	0.0429697	0.135863	-0.0325747	GIPC2	acute panc	23	OID31153	0.857855	UKB
-0.194069	0.444732	0.253942	0.303647	-0.691786	ADAMTS1	acute panc	1	OID30528	0.930221	UKB
-0.00296004	0.69156	0.00746092	0.0116631	-0.0175832	GSTT2B	acute panc	93	OID31097	0.969282	UKB
0.0146913	0.698603	0.0379417	0.0890558	-0.0596731	DDT	acute panc	17	OID30372	0.969282	UKB
-0.178922	0.194873	0.138026	0.0916032	-0.449447	SOD1	acute panc	1	OID20386	0.839025	UKB
0.043547	0.257649	0.0384702	0.118947	-0.0318533	ADAMTS16	acute panc	24	OID20089	0.875555	UKB
-0.30007	0.0922448	0.178224	0.0492415	-0.649382	LYSMD3	acute panc	1	OID30950	0.723393	UKB
0.0401518	0.172293	0.0294179	0.0978099	-0.0175063	GMPR	acute panc	27	OID20641	0.830512	UKB
0.0160149	0.915653	0.151211	0.312384	-0.280354	BCR	acute panc	2	OID20558	0.989813	UKB
0.0360404	0.107114	0.0223673	0.0798794	-0.00779866	ACP1	acute panc	36	OID30524	0.773687	UKB
-0.0305385	0.0181615	0.0129274	-0.00520128	-0.0558757	GBP4	acute panc	82	OID20845	0.544298	UKB
0.141156	0.417225	0.173999	0.482189	-0.199876	ANKRD54	acute panc	1	OID21162	0.929061	UKB
-0.0390721	0.786782	0.144448	0.244041	-0.322185	TEF	acute panc	1	OID30103	0.989813	UKB
0.061871	0.0421409	0.0304464	0.121545	0.00219707	MTUS1	acute panc	16	OID31315	0.696903	UKB
0.110188	0.00907652	0.0422313	0.19296	0.0274163	APCS	acute panc	13	OID30778	0.429796	UKB
0.135319	0.524539	0.212643	0.552092	-0.281455	IGFBP1	acute panc	1	OID20246	0.930221	UKB
0.0423649	0.40951	0.0513665	0.143041	-0.0583116	RARRES2	acute panc	10	OID20373	0.92883	UKB
-0.178281	0.403689	0.213497	0.240166	-0.596729	TANK	acute panc	1	OID20474	0.928176	UKB
0.0127524	0.783384	0.0463871	0.103669	-0.0781647	PCOLCE	acute panc	6	OID20384	0.989813	UKB
-0.0391767	0.240873	0.0334042	0.0262943	-0.104648	EFHD1	acute panc	25	OID31044	0.862528	UKB
0.0601803	0.439462	0.0778428	0.212749	-0.0923887	GBP2	acute panc	5	OID20489	0.930221	UKB
0.0928976	0.575479	0.165889	0.418033	-0.232238	GCLM	acute panc	1	OID30059	0.950865	UKB
0.0592358	0.149916	0.0411409	0.139871	-0.0213989	PECR	acute panc	15	OID30228	0.827314	UKB
-0.0847311	0.251801	0.0739373	0.0601833	-0.229646	SV2A	acute panc	5	OID30965	0.869756	UKB
0.0238136	0.810889	0.0995225	0.218874	-0.171247	SEMA6C	acute panc	2	OID30531	0.989813	UKB
0.085159	0.613747	0.168721	0.415846	-0.245528	SUMF1	acute panc	2	OID30486	0.958362	UKB
0.0809909	0.431499	0.102959	0.282788	-0.120806	S100A3	acute panc	2	OID31352	0.930221	UKB
0.190511	0.327288	0.19448	0.571685	-0.190663	ANXA10	acute panc	1	OID20886	0.897007	UKB
-0.070189	0.485868	0.100717	0.127212	-0.26759	FABP4	acute panc	2	OID20245	0.930221	UKB
-0.00660844	0.920644	0.0663352	0.123406	-0.136623	PRDX6	acute panc	8	OID21404	0.989813	UKB
-0.082386	0.655926	0.184911	0.280033	-0.444805	LYAR	acute panc	1	OID21264	0.967299	UKB
-0.0428947	0.397738	0.0507229	0.0565203	-0.14231	MCEE	acute panc	11	OID31033	0.927881	UKB
-0.0258776	0.682905	0.0633475	0.0982812	-0.150036	EIF2AK3	acute panc	7	OID30060	0.969204	UKB
-0.140883	0.307728	0.13812	0.129828	-0.411593	SPRED2	acute panc	1	OID30423	0.895319	UKB
-0.126742	0.155889	0.0893154	0.0483133	-0.301796	ARHGAP25	acute panc	3	OID21255	0.828038	UKB
0.114063	0.343095	0.120311	0.349868	-0.121742	SLIT2	acute panc	3	OID20862	0.902241	UKB
-0.0552394	0.525215	0.0869462	0.115172	-0.225651	RALB	acute panc	2	OID30567	0.930221	UKB
0.131395	0.377207	0.148796	0.423029	-0.16024	TPR	acute panc	1	OID30143	0.917901	UKB
-0.0178289	0.787293	0.0660753	0.111676	-0.147334	TMPRSS11D	acute panc	10	OID31103	0.989813	UKB
0.0552135	0.0830557	0.0318559	0.11765	-0.00722298	SPINK8	acute panc	27	OID30153	0.700893	UKB
-0.01657	0.605785	0.0321063	0.0463571	-0.0794972	PHYKPL	acute panc	28	OID30634	0.958362	UKB
-0.0153072	0.946018	0.226075	0.427792	-0.458406	ERC2	acute panc	1	OID30880	0.989813	UKB
0.142273	0.473489	0.198479	0.531285	-0.246739	GORASP2	acute panc	1	OID31438	0.930221	UKB
0.277795	0.0398875	0.135186	0.542755	0.0128357	CEP170	acute panc	2	OID30240	0.696054	UKB
-0.0378574	0.362404	0.0415653	0.0436091	-0.119324	MAPKAPK2	acute panc	10	OID31293	0.908477	UKB
0.109002	0.410625	0.132478	0.368655	-0.15065	LRRFIP1	acute panc	3	OID31344	0.929061	UKB
-0.00612034	0.873764	0.038522	0.0693813	-0.081622	DNPH1	acute panc	22	OID20744	0.989813	UKB
0.00889696	0.87524	0.0566662	0.119961	-0.102167	GIMAP8	acute panc	14	OID31194	0.989813	UKB
-0.119154	0.455505	0.159667	0.193787	-0.432096	CENPF	acute panc	1	OID31329	0.930221	UKB
-0.030375	0.117646	0.0194123	0.00767238	-0.0684224	AGT	acute panc	48	OID30709	0.789953	UKB
-0.175961	0.409372	0.213286	0.242072	-0.593995	EPGN	acute panc	1	OID31373	0.92883	UKB
0.279212	0.0494603	0.142122	0.557765	0.000659129	FKBP7	acute panc	1	OID20846	0.696903	UKB
-0.096871	0.516365	0.149271	0.195695	-0.389437	ENPEP	acute panc	2	OID30135	0.930221	UKB
0.0922807	0.29589	0.0882825	0.265311	-0.0807498	ANXA5	acute panc	2	OID20810	0.889488	UKB
-0.11316	0.586538	0.208068	0.294645	-0.520964	PMS1	acute panc	1	OID30943	0.953755	UKB
0.17726	0.224323	0.145879	0.463178	-0.108658	VWC2L	acute panc	6	OID31002	0.851988	UKB
-0.106878	0.275169	0.0979421	0.085085	-0.298841	IL20RB	acute panc	3	OID30461	0.880444	UKB
0.0741765	0.366541	0.0821471	0.235182	-0.0868289	RBP1	acute panc	3	OID30913	0.908477	UKB
-0.0261059	0.646956	0.0570004	0.0856128	-0.137825	PSMG4	acute panc	7	OID30514	0.967299	UKB
-0.0251887	0.592203	0.0470249	0.0669784	-0.117356	EDN1	acute panc	13	OID30224	0.9556	UKB
-0.115966	0.4488	0.153107	0.184119	-0.41605	OSTN	acute panc	4	OID30909	0.930221	UKB
-0.0150713	0.758056	0.0489274	0.0808246	-0.110967	BTN1A1	acute panc	12	OID31363	0.986798	UKB
-0.00230033	0.980946	0.0963152	0.186474	-0.191075	ATP6V1G2	acute panc	16	OID30167	0.99617	UKB
0.00117866	0.948422	0.0182204	0.0368899	-0.0345326	ARHGEF5	acute panc	55	OID30871	0.989813	UKB
0.112232	0.23399	0.0943012	0.297059	-0.0725949	MMUT	acute panc	3	OID30159	0.861212	UKB
0.184937	0.32893	0.189432	0.556216	-0.186343	PTK7	acute panc	1	OID20880	0.897007	UKB
-0.0819287	0.266615	0.0737504	0.0626195	-0.226477	CLIC5	acute panc	5	OID30890	0.880444	UKB
-0.023888	0.853811	0.129644	0.230209	-0.277985	SNX18	acute panc	3	OID31476	0.989813	UKB
0.113179	0.234913	0.0952849	0.299934	-0.0735758	IQGAP2	acute panc	5	OID21361	0.861212	UKB
-0.0125544	0.630257	0.0260807	0.0385629	-0.0636716	C7orf50	acute panc	37	OID31095	0.95942	UKB
0.0726259	0.588682	0.134307	0.335862	-0.19061	MICALL2	acute panc	3	OID30889	0.954553	UKB
0.0480386	0.686782	0.119136	0.28154	-0.185463	XRCC4	acute panc	1	OID20869	0.969204	UKB
-0.16086	0.339755	0.168501	0.169397	-0.491116	AKAP12	acute panc	2	OID30571	0.899052	UKB
0.0434991	0.608698	0.0849703	0.210038	-0.12304	UNC5D	acute panc	3	OID30447	0.958362	UKB
0.173365	0.136987	0.116579	0.401855	-0.0551252	TNFAIP8	acute panc	3	OID20433	0.804123	UKB
-0.049485	0.442843	0.064484	0.0769012	-0.175871	EPHX2	acute panc	8	OID20119	0.930221	UKB
0.162072	0.348477	0.172868	0.500888	-0.176744	HIP1	acute panc	2	OID30071	0.905598	UKB
0.0591581	0.579972	0.106895	0.268668	-0.150351	VGF	acute panc	4	OID31067	0.950865	UKB
-0.00362503	0.97151	0.101501	0.195313	-0.202563	IL20RA	acute panc	1	OID20422	0.995859	UKB
-0.0494072	0.572274	0.0874921	0.122074	-0.220888	CA2	acute panc	6	OID21149	0.950865	UKB
-0.0511163	0.117861	0.0326869	0.0129488	-0.115181	AOC1	acute panc	17	OID20452	0.789953	UKB
-0.0493617	0.282639	0.0459431	0.0406851	-0.139408	CEMIP2	acute panc	13	OID30499	0.88599	UKB
0.0056388	0.790081	0.0211821	0.047155	-0.0358774	LILRA5	acute panc	34	7787_25	0.982744	deCODE
0.00930213	0.396755	0.0109769	0.0308164	-0.0122121	CFHR4	acute panc	42	6471_53	0.941901	deCODE
0.0288102	0.251447	0.0251213	0.078047	-0.0204267	F13B	acute panc	28	5658_64	0.870817	deCODE
-0.0643888	0.132974	0.0428551	0.0196056	-0.148383	CFH	acute panc	20	4159_130	0.733796	deCODE
-0.00411655	0.952618	0.0692792	0.131668	-0.139901	KLK12	acute panc	2	3199_54	0.989588	deCODE
-0.148947	0.440438	0.193073	0.22947	-0.527364	CCL3L1	acute panc	2	2783_18	0.948271	deCODE
-0.0228013	0.88345	0.155537	0.282047	-0.327649	CP	acute panc	1	17453_34	0.983342	deCODE
0.00532293	0.620272	0.0107433	0.0263794	-0.0157335	CFHR2	acute panc	43	15584_9	0.962167	deCODE
-0.00830244	0.68063	0.020171	0.0312319	-0.0478368	CFHR5	acute panc	23	16055_3	0.973561	deCODE
-0.00263322	0.859417	0.0148672	0.026506	-0.0317724	NAGLU	acute panc	31	15509_2	0.983342	deCODE
0.00745672	0.720994	0.0208795	0.0483798	-0.0334664	CFHR1	acute panc	30	15468_14	0.98093	deCODE
0.0496269	0.614988	0.0986685	0.243014	-0.14376	RPS6KA1	acute panc	4	12329_21	0.957721	deCODE
-0.00578773	0.430951	0.00734889	0.00861584	-0.0201913	LILRB2	acute panc	101	5091_28	0.948271	deCODE
-0.00538793	0.786562	0.019898	0.0336113	-0.0443872	CFB	acute panc	47	4129_72	0.982744	deCODE
0.0570794	0.243098	0.0488996	0.152921	-0.0387621	DHX58	acute panc	15	14012_17	0.859893	deCODE
0.0391557	0.451824	0.0520426	0.141157	-0.0628459	DDX58	acute panc	10	12382_2	0.95036	deCODE
-0.0247749	0.133532	0.0165131	0.0075902	-0.05714	HPGDS	acute panc	53	12549_33	0.733796	deCODE
0.0174162	0.837525	0.084932	0.18388	-0.149047	HSPA1L	acute panc	13	12041_33	0.983342	deCODE
0.0130939	0.912519	0.119185	0.246692	-0.220504	PDGFRA	acute panc	6	10366_11	0.983464	deCODE
0.0809422	0.464484	0.110655	0.297822	-0.135937	CX3CL1	acute panc	2	2827_23	0.95036	deCODE
-0.131737	0.517594	0.203593	0.267298	-0.530771	GPT	acute panc	1	16015_19	0.957357	deCODE
-0.00860734	0.921853	0.0877405	0.163361	-0.180576	C3	acute panc	3	5803_24	0.983626	deCODE
0.0702747	0.0590609	0.0372269	0.143238	-0.0026887	CFD	acute panc	32	2946_52	0.622823	deCODE
0.0502305	0.735811	0.148873	0.342016	-0.241555	CDHR5	acute panc	2	9962_1	0.98093	deCODE
0.0472323	0.52645	0.0745653	0.193378	-0.098913	FBP2	acute panc	8	9867_23	0.957357	deCODE
0.0233027	0.874042	0.146996	0.31141	-0.264804	IER3	acute panc	3	9786_310	0.983342	deCODE
0.225088	0.221356	0.184056	0.585832	-0.135656	CHI3L2	acute panc	1	9383_24	0.826699	deCODE
-0.0824675	0.214622	0.0664549	0.0477816	-0.212717	SIRPG	acute panc	7	9241_40	0.817587	deCODE
-0.134332	0.0906379	0.0793907	0.0212705	-0.289935	LGALS9	acute panc	5	9197_4	0.67576	deCODE
0.0511224	0.710256	0.137606	0.320826	-0.218581	ANGPTL1	acute panc	4	9092_33	0.98093	deCODE
0.0171942	0.895551	0.13097	0.273891	-0.239503	PKDCC	acute panc	2	8664_36	0.983342	deCODE
-0.0529273	0.774561	0.184793	0.30926	-0.415115	HS3ST3B1	acute panc	2	6986_17	0.982744	deCODE
0.116239	0.517231	0.179487	0.468028	-0.235549	WFDC5	acute panc	1	6969_14	0.957357	deCODE
-0.109841	0.168942	0.0798489	0.04666	-0.266342	FCRL6	acute panc	3	6617_12	0.764024	deCODE
0.0836772	0.490361	0.121318	0.321456	-0.154102	COLEC10	acute panc	2	6558_5	0.957357	deCODE
0.112025	0.197273	0.0868846	0.282316	-0.0582652	TRIL	acute panc	3	6527_1	0.810495	deCODE
-0.0128755	0.944806	0.18598	0.351639	-0.37739	TNFSF14	acute panc	1	5988_49	0.988578	deCODE
-0.0192654	0.64214	0.041457	0.0619888	-0.10052	C6	acute panc	14	4127_75	0.967274	deCODE
-0.0856838	0.207399	0.0679626	0.0475203	-0.218888	TNFSF8	acute panc	10	3421_54	0.815888	deCODE
0.270338	0.155675	0.19041	0.643535	-0.102859	PIK3CG	acute panc	2	3391_10	0.756402	deCODE
0.178344	0.251158	0.155414	0.48295	-0.126262	NOV	acute panc	1	2737_22	0.870817	deCODE
0.282983	0.146785	0.195029	0.665232	-0.0992664	LAYN	acute panc	1	2635_61	0.748073	deCODE
-0.190191	0.131003	0.125941	0.0566491	-0.437031	IL12RB1	acute panc	2	2632_5	0.733796	deCODE
0.17632	0.0758314	0.0993125	0.370969	-0.0183292	IL10RB	acute panc	2	2631_50	0.626586	deCODE
-0.0190621	0.864699	0.111869	0.200198	-0.238322	TYRO3	acute panc	8	2611_72	0.983342	deCODE
0.276458	0.164133	0.198704	0.665911	-0.112995	KIT	acute panc	1	2475_1	0.756402	deCODE
-0.327755	0.081729	0.188285	0.0412763	-0.696785	FGL2	acute panc	1	19635_69	0.652538	deCODE
0.195339	0.132511	0.129856	0.449851	-0.059174	RBP1	acute panc	1	19279_42	0.733796	deCODE
-0.0606306	0.363954	0.0667843	0.0702643	-0.191525	DDT	acute panc	6	19237_17	0.931632	deCODE
0.0535307	0.350943	0.0573896	0.166012	-0.0589507	SPINK4	acute panc	11	19213_1	0.931044	deCODE
0.0744526	0.633622	0.156204	0.380608	-0.231702	GPR56	acute panc	1	18893_26	0.966024	deCODE
-0.0919446	0.219443	0.0748728	0.0548034	-0.238693	ITLN1	acute panc	8	18830_1	0.825956	deCODE
-0.266436	0.176735	0.197232	0.120131	-0.653003	ETFA	acute panc	1	17435_43	0.771609	deCODE
0.106263	0.159898	0.0756101	0.254457	-0.0419295	TLR1	acute panc	8	16324_38	0.756402	deCODE
-0.117384	0.58044	0.212366	0.298845	-0.533612	CES1	acute panc	1	15487_164	0.957663	deCODE
-0.259136	0.163663	0.186047	0.105508	-0.623781	RELT	acute panc	1	14112_40	0.756402	deCODE
-0.0615451	0.573622	0.10937	0.152815	-0.275906	LYPD3	acute panc	4	13107_9	0.957663	deCODE
0.0234801	0.761913	0.0774999	0.175377	-0.128417	VARS	acute panc	10	13083_18	0.982744	deCODE
0.0788989	0.35766	0.0857753	0.247015	-0.0892175	CCS	acute panc	4	13068_139	0.931632	deCODE
0.00700886	0.888587	0.0500301	0.105066	-0.0910482	EVL	acute panc	19	11656_110	0.983342	deCODE
-0.105927	0.124076	0.0688781	0.0290719	-0.240925	TNR	acute panc	5	11302_237	0.727747	deCODE
-0.0781457	0.578631	0.140705	0.197632	-0.353923	PGLYRP3	acute panc	3	10561_5	0.957663	deCODE
-0.0241051	0.566259	0.0420265	0.0582653	-0.106476	APOM	acute panc	24	10445_20	0.957357	deCODE
-0.00614685	0.945697	0.0902473	0.170735	-0.183028	RBP7	acute panc	4	14208_3	0.988578	deCODE
-0.00801826	0.868023	0.0482535	0.0865568	-0.102593	GNMT	acute panc	17	14006_36	0.983342	deCODE
-0.0704222	0.500174	0.10445	0.134297	-0.275141	RFK	acute panc	8	13059_33	0.957357	deCODE
0.0207418	0.801111	0.0823383	0.182122	-0.140638	KIAA1161	acute panc	2	8068_43	0.982744	deCODE
0.0889454	0.669504	0.208386	0.497375	-0.319484	CKMT2	acute panc	1	18197_97	0.973561	deCODE
-0.0408891	0.37271	0.0458703	0.049015	-0.130793	KIAA1467	acute panc	12	9981_18	0.931632	deCODE
-0.270676	0.0493113	0.137686	-0.000815956	-0.540536	MYZAP	acute panc	2	9964_10	0.592416	deCODE
0.0971833	0.504903	0.145747	0.382842	-0.188475	TFPI2	acute panc	2	9233_71	0.957357	deCODE
0.0846254	0.363404	0.0931076	0.267113	-0.0978623	CD72	acute panc	4	7009_8	0.931632	deCODE
-0.0319686	0.729821	0.0925652	0.149456	-0.213393	LINGO1	acute panc	3	6620_82	0.98093	deCODE
-0.00961043	0.565269	0.0167129	0.0231462	-0.042367	SERPINA12	acute panc	86	6551_94	0.957357	deCODE
-0.317097	0.0468027	0.159499	-0.00448473	-0.62971	PVRL2	acute panc	2	6245_4	0.583817	deCODE
0.548486	1.8858e-06	0.1151	0.774078	0.322894	GCKR	acute panc	2	5223_59	0.00109502	deCODE
0.215962	0.128012	0.141895	0.494071	-0.0621468	PLCG1	acute panc	2	4563_61	0.733796	deCODE
-0.00385356	0.974874	0.122351	0.235949	-0.243656	C3	acute panc	1	4480_59	0.991957	deCODE
0.017874	0.552151	0.0300636	0.0767976	-0.0410496	PLAU	acute panc	19	4158_54	0.957357	deCODE
0.217153	0.274946	0.198905	0.607	-0.172694	IL15RA	acute panc	1	3445_53	0.891911	deCODE
-0.00605412	0.727379	0.0173662	0.0279831	-0.0400913	EPHA1	acute panc	51	3431_54	0.98093	deCODE
0.0164423	0.594322	0.0308728	0.0769519	-0.0440672	IL17RD	acute panc	35	3376_49	0.957663	deCODE
0.00408717	0.969087	0.105467	0.210799	-0.202625	CXCL5	acute panc	6	2979_8	0.991459	deCODE
0.00301787	0.96438	0.0675774	0.135467	-0.129431	ARSB	acute panc	7	3172_28	0.991459	deCODE
0.0400953	0.536847	0.0649225	0.167341	-0.0871505	SPINT1	acute panc	6	2828_82	0.957357	deCODE
0.0477642	0.738883	0.143293	0.328613	-0.233084	C3	acute panc	1	2754_50	0.98093	deCODE
0.422053	0.0344909	0.19962	0.813301	0.0308057	AES	acute panc	1	18396_10	0.556325	deCODE
0.200578	0.117398	0.1281	0.45165	-0.0504938	CFHR3	acute panc	5	16836_1	0.727747	deCODE
-0.190021	0.140109	0.128794	0.0624107	-0.442452	LGR5	acute panc	2	16296_43	0.745093	deCODE
-0.0766889	0.594187	0.143941	0.205431	-0.358809	WIF1	acute panc	2	16070_7	0.957663	deCODE
0.0630862	0.528352	0.100054	0.259188	-0.133016	FBLN5	acute panc	4	15585_304	0.957357	deCODE
-0.0274348	0.847501	0.142661	0.252176	-0.307046	CCM2	acute panc	1	12347_29	0.983342	deCODE
-0.566355	0.00543896	0.203738	-0.167035	-0.965675	NRBP1	acute panc	1	12616_45	0.256072	deCODE
0.115966	0.511089	0.176471	0.461842	-0.22991	LIMA1	acute panc	1	11543_84	0.957357	deCODE
0.086559	0.238731	0.0734694	0.230556	-0.0574384	SPP1	acute panc	8	13113_7	0.853942	deCODE
0.0338119	0.493556	0.0493847	0.130604	-0.0629803	CD58	acute panc	4	10938_13	0.957357	deCODE
0.136431	0.155736	0.0961082	0.3248	-0.0519373	CSGALNACT2	acute panc	4	10772_21	0.756402	deCODE
0.00636602	0.659229	0.0144362	0.0346604	-0.0219283	LILRA5	acute panc	48	8766_29	0.973561	deCODE
-0.0509867	0.60321	0.098091	0.141268	-0.243242	MAPK13	acute panc	3	5006_71	0.957663	deCODE
-0.150581	0.00736938	0.0561938	-0.0404433	-0.260719	C5	acute panc	11	2381_52	0.298859	deCODE
-0.0567981	0.362687	0.0623979	0.0654995	-0.179096	LCP1	acute panc	10	17231_1	0.931632	deCODE
0.0376265	0.196449	0.0291287	0.0947177	-0.0194647	TREM2	acute panc	23	16300_4	0.810495	deCODE
-0.0257435	0.574708	0.0458778	0.0641754	-0.115662	CD59	acute panc	8	11514_196	0.957663	deCODE
0.00684721	0.551854	0.0115082	0.0294029	-0.0157085	CNTN2	acute panc	92	3296_92	0.957357	deCODE
0.00715052	0.440865	0.00927755	0.0253342	-0.0110331	CHIT1	acute panc	101	3600_2	0.948271	deCODE
-0.0321957	0.214822	0.0259556	0.0186764	-0.0830677	LRP4	acute panc	30	19558_10	0.817587	deCODE
-0.174715	0.154752	0.122784	0.065937	-0.415367	LRRC4B	acute panc	8	9916_146	0.756402	deCODE
-0.0476071	0.198549	0.0370282	0.0249669	-0.120181	EGLN1	acute panc	22	9901_28	0.812889	deCODE
0.0908846	0.510807	0.13821	0.361772	-0.180003	FSTL4	acute panc	4	9350_3	0.957357	deCODE
-0.014144	0.451796	0.018798	0.0226993	-0.0509874	PSG5	acute panc	53	9314_9	0.95036	deCODE
0.00845666	0.967107	0.205074	0.410394	-0.393481	HTATIP2	acute panc	1	7753_21	0.991459	deCODE
0.0379067	0.646897	0.082752	0.200098	-0.124284	ARG1	acute panc	4	5867_60	0.97286	deCODE
0.127794	0.583753	0.233238	0.584931	-0.329344	FAM171A1	acute panc	1	5610_32	0.957663	deCODE
-0.0359064	0.179888	0.0267738	0.0165694	-0.0883821	KYNU	acute panc	33	4559_64	0.778823	deCODE
-0.0272272	0.801964	0.108559	0.185544	-0.239998	MASP1	acute panc	3	3605_77	0.982744	deCODE
0.132497	0.361	0.145049	0.416787	-0.151794	IL17B	acute panc	1	3499_77	0.931632	deCODE
0.0250162	0.84092	0.124634	0.269294	-0.219262	IL18RAP	acute panc	2	2993_1	0.983342	deCODE
0.0596515	0.615206	0.118673	0.292246	-0.172943	NT5C3A	acute panc	4	19615_213	0.957721	deCODE
-0.332544	0.0137047	0.134911	-0.0681232	-0.596966	GLRX	acute panc	1	18386_36	0.386021	deCODE
-0.000319118	0.996015	0.0638919	0.124907	-0.125545	BPHL	acute panc	4	17813_21	0.998882	deCODE
-0.0972222	0.590258	0.180556	0.25666	-0.451105	PPP1R1A	acute panc	1	17706_4	0.957663	deCODE
-0.0738262	0.590353	0.137141	0.194965	-0.342617	ENPP6	acute panc	2	15579_26	0.957663	deCODE
-0.89238	0.00459126	0.31484	-0.275305	-1.50945	GRAP2	acute panc	1	16074_12	0.242363	deCODE
0.0549911	0.577833	0.0988066	0.248649	-0.138666	PCSK2	acute panc	5	15440_57	0.957663	deCODE
0.14033	0.223968	0.115399	0.366507	-0.0858473	ITPKA	acute panc	2	13473_55	0.830617	deCODE
0.0647694	0.564261	0.112345	0.284961	-0.155422	FAM213A	acute panc	4	13423_94	0.957357	deCODE
-0.282443	0.114275	0.178844	0.0680852	-0.632971	GRAP	acute panc	1	12820_1	0.726519	deCODE
-0.185824	0.332046	0.191571	0.189648	-0.561296	ANKRD27	acute panc	1	12445_50	0.909772	deCODE
-0.130115	0.08241	0.0749136	0.0167127	-0.276943	S100A2	acute panc	2	11969_5	0.652538	deCODE
-0.00730594	0.937485	0.0931507	0.175266	-0.189878	FABP1	acute panc	1	11516_7	0.988531	deCODE
0.0198822	0.798071	0.0777118	0.172194	-0.13243	SPINK7	acute panc	3	10974_20	0.982744	deCODE
0.0615349	0.674179	0.146365	0.348406	-0.225336	BET1L	acute panc	7	10959_125	0.973561	deCODE
-0.0911438	0.20645	0.0721424	0.0502527	-0.23254	OSMR	acute panc	6	10892_8	0.815888	deCODE
0.10352	0.727516	0.297101	0.685828	-0.478788	KLRB1	acute panc	1	10809_14	0.98093	deCODE
0.158088	0.416081	0.194393	0.539092	-0.222916	RCAN1	acute panc	1	13465_5	0.948271	deCODE
0.0815448	0.27364	0.0744894	0.227541	-0.0644517	ATF6B	acute panc	21	11387_3	0.891911	deCODE
-0.182762	0.159131	0.129803	0.0716464	-0.437171	CCNH	acute panc	1	9848_22	0.756402	deCODE
-0.155949	0.00710656	0.0579346	-0.0423991	-0.269498	BRSK2	acute panc	7	9790_28	0.298859	deCODE
0.114559	0.407324	0.138254	0.385532	-0.156414	MARK3	acute panc	2	9747_48	0.948	deCODE
-0.00572246	0.969612	0.150215	0.288693	-0.300138	MMP16	acute panc	1	9719_145	0.991459	deCODE
-0.00942967	0.698151	0.0243147	0.0382263	-0.0570857	MANSC4	acute panc	42	9578_263	0.97641	deCODE
-0.1388	0.0528849	0.0716993	0.00172828	-0.279328	BIN1	acute panc	5	9574_11	0.607918	deCODE
-0.117129	0.443337	0.152796	0.182346	-0.416604	GALP	acute panc	1	9398_30	0.948271	deCODE
0.0214532	0.565281	0.0373089	0.0945774	-0.0516709	PSG9	acute panc	32	9335_28	0.957357	deCODE
-0.0203054	0.881335	0.136024	0.246297	-0.286908	TREML1	acute panc	5	9329_28	0.983342	deCODE
0.020692	0.77019	0.0708323	0.159521	-0.118137	RCN1	acute panc	5	9322_15	0.982744	deCODE
-0.0863725	0.151663	0.0602452	0.031706	-0.204451	NMB	acute panc	11	9321_400	0.754849	deCODE
-0.0528804	0.214957	0.0426438	0.0306998	-0.136461	AZGP1	acute panc	11	9312_8	0.817587	deCODE
0.0901382	0.416908	0.111035	0.307763	-0.127487	GLIPR1	acute panc	2	9265_10	0.948271	deCODE
0.0416075	1.15022e-22	0.0042466	0.0499307	0.0332843	ABO	acute panc	148	9253_52	2.00368e-19	deCODE
0.00716679	0.560844	0.0123228	0.031319	-0.0169854	MAN2B2	acute panc	91	9251_28	0.957357	deCODE
-0.158537	0.307914	0.155488	0.146214	-0.463287	TMEM9	acute panc	1	9249_17	0.892608	deCODE
0.110729	0.0615244	0.0592228	0.226804	-0.00534523	DSCAM	acute panc	7	9175_48	0.622823	deCODE
0.149724	0.11404	0.0947445	0.33542	-0.0359719	PGM1	acute panc	2	9173_21	0.726519	deCODE
0.0200828	0.612421	0.0396406	0.0977769	-0.0576114	MMP8	acute panc	15	9172_69	0.957663	deCODE
0.0119537	0.833943	0.0570182	0.123707	-0.0997999	CD14	acute panc	14	8969_49	0.983342	deCODE
0.125416	0.182858	0.0941557	0.309958	-0.0591258	ENTPD6	acute panc	2	8932_1	0.778823	deCODE
0.00855106	0.879361	0.0563389	0.118973	-0.101871	TMEM132B	acute panc	6	8890_9	0.983342	deCODE
-0.0122956	0.587993	0.0226962	0.0321881	-0.0567793	GPC1	acute panc	44	8697_38	0.957663	deCODE
0.0231548	0.918827	0.227207	0.468472	-0.422163	TMEM106B	acute panc	1	8687_26	0.983464	deCODE
0.0272924	0.747436	0.0847534	0.193406	-0.138821	CLN5	acute panc	3	8874_53	0.982323	deCODE
0.0193591	0.457608	0.0260627	0.070441	-0.0317228	GRAMD1C	acute panc	40	8842_16	0.95036	deCODE
0.074448	0.262402	0.066428	0.204645	-0.0557485	FAM171B	acute panc	6	8786_6	0.885861	deCODE
-0.0199886	0.768869	0.0680219	0.113332	-0.153309	RSPO4	acute panc	6	8464_31	0.982744	deCODE
0.0895874	0.20755	0.0710824	0.228906	-0.0497315	RNASE2	acute panc	4	8394_56	0.815888	deCODE
-0.0111001	0.672174	0.0262311	0.0403118	-0.062512	OXT	acute panc	43	8356_88	0.973561	deCODE
0.0601774	0.228885	0.0500129	0.158201	-0.0378461	GRAMD1C	acute panc	11	8336_267	0.839404	deCODE
-0.216612	0.0498661	0.110454	-0.000126624	-0.433098	ARSK	acute panc	2	8269_327	0.594978	deCODE
0.0161905	0.0915917	0.00959688	0.035	-0.00261902	LIPN	acute panc	85	8097_77	0.677511	deCODE
0.0967485	0.321252	0.0975397	0.287923	-0.0944258	PATE4	acute panc	5	8065_245	0.899169	deCODE
0.0638298	0.731214	0.185816	0.428022	-0.300362	B3GALT6	acute panc	1	7981_230	0.98093	deCODE
-0.144945	0.327115	0.147912	0.144957	-0.434847	ENTHD2	acute panc	2	7947_19	0.901925	deCODE
0.176245	0.394296	0.206897	0.581755	-0.229265	HRASLS2	acute panc	1	7822_11	0.939068	deCODE
0.0301762	0.180939	0.0225555	0.0743841	-0.0140316	CHST11	acute panc	44	7779_86	0.778823	deCODE
0.130116	0.54261	0.213701	0.548963	-0.28873	SDF2L1	acute panc	1	6990_44	0.957357	deCODE
0.0674843	0.470752	0.093565	0.250868	-0.1159	C1QTNF3	acute panc	10	7251_64	0.95036	deCODE
-0.0262582	0.895089	0.199125	0.364019	-0.416535	MGAT4C	acute panc	1	7208_60	0.983342	deCODE
-0.00803038	0.908084	0.0695541	0.128293	-0.144354	IFNLR1	acute panc	7	7192_37	0.983342	deCODE
0.0732466	0.500101	0.108621	0.28614	-0.139647	CELA2A	acute panc	6	7140_1	0.957357	deCODE
-0.0512282	0.0275865	0.0232526	-0.00565394	-0.0968025	CNTNAP2	acute panc	62	6965_19	0.496898	deCODE
0.00974834	0.895215	0.0740145	0.154814	-0.135317	SNX1	acute panc	3	6955_68	0.983342	deCODE
-0.297276	0.204404	0.234241	0.161828	-0.756381	ST8SIA6	acute panc	1	6930_95	0.815888	deCODE
0.0185975	0.596339	0.0351113	0.0874143	-0.0502193	GFRAL	acute panc	26	6920_1	0.957663	deCODE
0.0920975	0.108505	0.0573834	0.204567	-0.0203719	PNLIPRP1	acute panc	7	6627_25	0.717593	deCODE
-0.0715141	0.214198	0.0575749	0.0413306	-0.184359	CHST12	acute panc	11	6626_81	0.817587	deCODE
0.0631111	0.629101	0.130667	0.319213	-0.192991	HAPLN4	acute panc	1	6455_52	0.966024	deCODE
0.256554	0.191974	0.196629	0.64194	-0.128832	LRRTM4	acute panc	1	6572_10	0.798135	deCODE
0.046311	0.638988	0.0987203	0.239799	-0.147177	DUSP13	acute panc	5	6525_17	0.967087	deCODE
-0.00229579	0.904947	0.0192253	0.0353852	-0.0399768	PSG3	acute panc	62	6444_15	0.983342	deCODE
0.0145187	0.847916	0.0757056	0.162899	-0.133862	FAM20A	acute panc	11	6433_57	0.983342	deCODE
0.014107	0.907787	0.12179	0.25281	-0.224596	CPZ	acute panc	2	6493_9	0.983342	deCODE
0.0138877	0.73711	0.0413714	0.0949741	-0.0671987	C1QL1	acute panc	19	6404_20	0.98093	deCODE
0.00140281	0.876897	0.00905603	0.0191523	-0.0163467	PILRA	acute panc	52	6402_8	0.983342	deCODE
0.0059312	0.901535	0.0479398	0.0998915	-0.088029	FMOD	acute panc	11	6367_66	0.983342	deCODE
-0.0248447	0.909011	0.217391	0.401234	-0.450924	MAP2K3	acute panc	1	6151_18	0.983342	deCODE
-0.222955	0.0647184	0.120699	0.0136107	-0.459521	GZMM	acute panc	3	5704_74	0.622823	deCODE
-0.0141065	0.709616	0.0378829	0.0601426	-0.0883557	ASIP	acute panc	9	5676_54	0.98093	deCODE
0.064139	0.0298663	0.0295318	0.12202	0.00625766	CTRB1	acute panc	49	5671_1	0.515119	deCODE
-0.00941791	0.763516	0.0313025	0.0519339	-0.0707697	PF4V1	acute panc	20	5663_18	0.982744	deCODE
0.0211047	0.884011	0.144665	0.304643	-0.262433	ENDOU	acute panc	2	5656_53	0.983342	deCODE
0.0230218	0.167862	0.0166933	0.05574	-0.00969641	PSG4	acute panc	82	5649_83	0.764024	deCODE
-0.460744	0.0127162	0.184917	-0.0983124	-0.823175	FAM172A	acute panc	1	5615_62	0.381924	deCODE
-0.0313936	0.840714	0.156202	0.274757	-0.337544	NPPA	acute panc	1	5443_62	0.983342	deCODE
-0.00134622	0.972133	0.0385363	0.0741835	-0.076876	FAP	acute panc	9	5029_3	0.991459	deCODE
0.0164896	0.818963	0.0720452	0.157696	-0.124716	PLA2G7	acute panc	11	5015_15	0.983342	deCODE
-0.0239545	0.662249	0.0548396	0.0835291	-0.131438	PDK1	acute panc	13	5227_60	0.973561	deCODE
-0.0275729	0.61483	0.0547962	0.0798255	-0.134971	SLAMF6	acute panc	3	5128_53	0.957721	deCODE
-0.240125	0.008978	0.0919	-0.060004	-0.420245	CD200	acute panc	3	5112_73	0.319701	deCODE
-0.242965	0.0276688	0.110341	-0.0267009	-0.459229	CD200R1	acute panc	4	5103_30	0.496898	deCODE
-0.0281746	0.253988	0.024699	0.0202346	-0.0765838	KIR2DL4	acute panc	28	5095_21	0.872522	deCODE
-0.0391895	0.234855	0.0329893	0.0254684	-0.103847	ESD	acute panc	7	4984_83	0.853259	deCODE
0.226316	0.240905	0.192982	0.604554	-0.151923	IL7R	acute panc	1	5089_11	0.856443	deCODE
-0.040443	0.0272152	0.0183131	-0.00454995	-0.076336	SELL	acute panc	45	4831_4	0.496898	deCODE
0.408564	0.0626329	0.219447	0.838672	-0.0215443	LTA	acute panc	1	4703_87	0.622823	deCODE
-0.0233988	0.0782511	0.0132878	0.00264479	-0.0494423	FUT3	acute panc	59	4548_4	0.634016	deCODE
-0.143624	0.119601	0.0922763	0.0372346	-0.324482	P4HB	acute panc	4	4278_14	0.727747	deCODE
-0.00335817	0.83142	0.0157749	0.0275601	-0.0342765	FCRL3	acute panc	89	4440_15	0.983342	deCODE
-0.0314998	0.102319	0.0192811	0.00629044	-0.0692901	ENTPD5	acute panc	36	4437_56	0.703265	deCODE
-0.138471	0.266761	0.124687	0.10591	-0.382853	GZMB	acute panc	1	4133_54	0.888523	deCODE
0.0986153	0.255946	0.0868074	0.268755	-0.0715241	HSPA1A	acute panc	13	4124_24	0.872522	deCODE
0.153037	0.477015	0.215208	0.574837	-0.268763	TLR2	acute panc	1	3835_11	0.954072	deCODE
0.205426	0.30342	0.199612	0.596659	-0.185807	FGF23	acute panc	1	3807_1	0.892608	deCODE
-0.0118141	0.737324	0.035224	0.0572236	-0.0808518	LGMN	acute panc	20	3622_33	0.98093	deCODE
0.0136492	0.611738	0.0268899	0.0663524	-0.0390541	AHSG	acute panc	60	3581_53	0.957663	deCODE
0.0224262	0.719998	0.0625623	0.145046	-0.100194	FN1	acute panc	11	3435_53	0.98093	deCODE
0.00963391	0.92357	0.100418	0.20645	-0.187182	IBSP	acute panc	4	3415_61	0.983626	deCODE
0.0301826	0.295083	0.0288267	0.0866819	-0.0263168	CNTN5	acute panc	36	3299_29	0.892608	deCODE
-0.00378746	0.833745	0.0180441	0.0315783	-0.0391532	CNTN4	acute panc	70	3298_52	0.983342	deCODE
0.0135415	0.389022	0.0157205	0.0443531	-0.0172701	CD109	acute panc	61	3290_50	0.939068	deCODE
-0.166405	0.0366552	0.0796354	-0.0103223	-0.322487	ACAN	acute panc	3	3280_49	0.557316	deCODE
0.0437472	0.00527016	0.0156798	0.074479	0.0130154	FCN2	acute panc	68	3313_21	0.255017	deCODE
-0.0196649	0.149267	0.0136361	0.00706128	-0.0463911	ASAH2	acute panc	50	3212_30	0.748073	deCODE
0.00777589	0.890039	0.0562431	0.11801	-0.102458	HAPLN1	acute panc	12	3196_6	0.983342	deCODE
0.00066887	0.963969	0.0148069	0.0296898	-0.0283521	CXCL1	acute panc	50	2985_35	0.991459	deCODE
0.285178	0.128511	0.187617	0.652901	-0.0825448	LGALS4	acute panc	1	2982_82	0.733796	deCODE
-0.00468837	0.863964	0.0273645	0.048945	-0.0583218	ADAMTS5	acute panc	23	3168_8	0.983342	deCODE
0.0384896	0.182827	0.0288939	0.0951206	-0.0181414	CLEC11A	acute panc	20	2966_65	0.778823	deCODE
0.0170593	0.820282	0.0750909	0.164235	-0.130116	PTHLH	acute panc	5	2962_50	0.983342	deCODE
-0.0644796	0.668736	0.150695	0.230876	-0.359836	NBL1	acute panc	2	2944_66	0.973561	deCODE
-0.125206	0.53994	0.204283	0.275182	-0.525594	CD4	acute panc	1	3143_3	0.957357	deCODE
-0.124297	0.248806	0.107779	0.0869465	-0.335541	TNFSF13B	acute panc	4	3059_50	0.866839	deCODE
-0.00382919	0.932002	0.0448773	0.0841287	-0.0917871	NCR3	acute panc	33	3003_29	0.986361	deCODE
-0.0084926	0.871625	0.0525551	0.0945135	-0.111499	IL1RL2	acute panc	16	2994_71	0.983342	deCODE
-0.0107603	0.913612	0.0991881	0.183645	-0.205165	MDK	acute panc	3	2911_27	0.983464	deCODE
-0.014359	0.259081	0.0127232	0.010578	-0.039296	C7	acute panc	52	2888_49	0.879764	deCODE
-0.00286042	0.904733	0.0238997	0.0439822	-0.0497031	KLK8	acute panc	31	2834_54	0.983342	deCODE
-0.0399593	0.380386	0.0455541	0.049325	-0.129244	AGRP	acute panc	4	2813_11	0.935938	deCODE
0.00271125	0.945762	0.0398536	0.0808229	-0.0754004	PLAUR	acute panc	18	2652_15	0.988578	deCODE
-0.377604	0.0917868	0.223958	0.0613461	-0.816554	CCL27	acute panc	1	2192_63	0.677511	deCODE
-0.0379903	0.482247	0.0540638	0.0679728	-0.143953	HDHD3	acute panc	5	19482_11	0.95426	deCODE
-0.167058	0.245692	0.143907	0.114994	-0.449111	IHH	acute panc	2	19606_28	0.864638	deCODE
-0.196319	0.351316	0.210634	0.216516	-0.609154	CA12	acute panc	1	19347_37	0.931044	deCODE
0.0813539	0.726722	0.232779	0.537593	-0.374885	LZIC	acute panc	1	19338_3	0.98093	deCODE
-0.104685	0.0355369	0.049798	-0.00708244	-0.202287	NPL	acute panc	3	19496_1	0.557316	deCODE
0.0448544	0.641278	0.0962721	0.233544	-0.143835	PDCD6	acute panc	9	19488_1	0.967274	deCODE
-0.00991787	0.335623	0.0103005	0.0102708	-0.0301065	GSTT1	acute panc	76	19230_12	0.912967	deCODE
-0.0368961	0.637813	0.078376	0.116718	-0.19051	MPPED2	acute panc	3	19153_53	0.967087	deCODE
-0.0611802	0.480268	0.0866733	0.108696	-0.231057	ALDH6A1	acute panc	6	19136_22	0.95426	deCODE
-0.0156556	0.933586	0.187867	0.352557	-0.383868	TGM4	acute panc	1	18933_4	0.986361	deCODE
0.0348569	0.721841	0.097913	0.226763	-0.157049	PDE4A	acute panc	4	18918_86	0.98093	deCODE
-0.0232351	0.212312	0.0186293	0.0132777	-0.0597479	GREM1	acute panc	61	18878_15	0.816922	deCODE
0.205505	0.0987831	0.124489	0.4495	-0.0384899	CHST4	acute panc	2	18876_77	0.696518	deCODE
-0.132042	0.457739	0.177817	0.216472	-0.480557	CPLX1	acute panc	1	18332_17	0.95036	deCODE
0.0469867	0.745981	0.145046	0.331272	-0.237298	PTGES2	acute panc	1	18458_4	0.982236	deCODE
0.0142448	0.788931	0.053212	0.118538	-0.0900488	ASRGL1	acute panc	17	18313_4	0.982744	deCODE
-0.0689224	0.555494	0.116907	0.160212	-0.298057	CMPK1	acute panc	2	18243_9	0.957357	deCODE
-0.037881	0.778597	0.134737	0.226199	-0.301961	HBQ1	acute panc	4	18198_51	0.982744	deCODE
-0.00366427	0.970978	0.100719	0.193742	-0.20107	ASF1A	acute panc	3	18172_71	0.991459	deCODE
0.045637	0.28142	0.0423689	0.128678	-0.0374045	S100A16	acute panc	14	17836_17	0.892608	deCODE
0.0775801	0.203891	0.0610605	0.197257	-0.0420964	IDI2	acute panc	7	17832_12	0.815888	deCODE
-0.0954187	0.392394	0.111564	0.123242	-0.31408	S100A14	acute panc	2	17828_3	0.939068	deCODE
0.128628	0.197101	0.0997229	0.324081	-0.0668253	PECR	acute panc	2	17776_15	0.810495	deCODE
0.0729023	0.588634	0.134801	0.337107	-0.191302	NAPG	acute panc	1	17773_26	0.957663	deCODE
0.025791	0.576498	0.0461783	0.116299	-0.0647169	IVD	acute panc	6	17737_7	0.957663	deCODE
0.137333	0.2817	0.127573	0.38737	-0.112705	WWOX	acute panc	3	17724_3	0.892608	deCODE
-0.143766	0.00130202	0.0447098	-0.0561363	-0.231395	UGT1A1	acute panc	17	17702_53	0.119375	deCODE
0.048951	0.812433	0.206294	0.453279	-0.355377	WBP2	acute panc	1	17698_15	0.983342	deCODE
-0.018307	0.547839	0.0304608	0.0413951	-0.078009	MX1	acute panc	38	17460_51	0.957357	deCODE
0.00347575	0.979478	0.135123	0.268313	-0.261361	TES	acute panc	3	17419_17	0.994319	deCODE
0.0780856	0.599289	0.148615	0.369365	-0.213194	CETN3	acute panc	1	17410_5	0.957663	deCODE
-0.0191081	0.608205	0.037274	0.0539476	-0.0921637	AKR1C3	acute panc	30	17377_1	0.957663	deCODE
-0.00706941	0.955918	0.127892	0.243594	-0.257733	SEPSECS	acute panc	1	17357_33	0.989588	deCODE
-0.0698799	0.168522	0.0507491	0.0295865	-0.169346	CALCB	acute panc	15	17170_15	0.764024	deCODE
-0.00409564	0.873235	0.0256698	0.0462163	-0.0544076	GSTA1	acute panc	40	17138_8	0.983342	deCODE
-0.0139874	0.789603	0.0524213	0.0887564	-0.116731	SCUBE3	acute panc	13	16773_29	0.982744	deCODE
0.0225983	0.0644127	0.0122198	0.0465488	-0.00135214	LECT2	acute panc	71	16763_11	0.622823	deCODE
-0.0511921	0.130326	0.0338389	0.0151309	-0.117515	COL6A2	acute panc	31	16753_46	0.733796	deCODE
0.0692198	0.498725	0.102321	0.269765	-0.131325	NPPB	acute panc	5	16751_15	0.957357	deCODE
-0.1499	0.220225	0.122274	0.0897537	-0.389553	LGR4	acute panc	2	16304_6	0.825956	deCODE
-0.0373793	0.685339	0.0922517	0.143431	-0.218189	BPIFA2	acute panc	5	16302_11	0.973561	deCODE
0.0141974	0.428965	0.0179495	0.0493778	-0.020983	IGF2R	acute panc	49	16057_6	0.948271	deCODE
0.0686706	0.561225	0.118189	0.300317	-0.162976	CNN1	acute panc	2	15566_10	0.957357	deCODE
-0.0309814	0.754883	0.0992336	0.163513	-0.225476	MUC16	acute panc	7	15565_102	0.982744	deCODE
0.0325191	0.509675	0.0493204	0.129185	-0.0641471	C1QTNF9	acute panc	16	16605_2	0.957357	deCODE
-0.0409977	0.363132	0.0450814	0.0473603	-0.129356	SDF2	acute panc	18	15333_11	0.931632	deCODE
0.00367035	0.782279	0.0132815	0.0297016	-0.0223609	FABP2	acute panc	56	15385_116	0.982744	deCODE
0.0416479	0.0730596	0.0232351	0.0871878	-0.00389201	C8G	acute panc	70	14708_59	0.626586	deCODE
0.0220867	0.882674	0.149659	0.315413	-0.27124	PTPN7	acute panc	3	14688_6	0.983342	deCODE
-0.542094	0.0119274	0.215606	-0.119515	-0.964674	BRD2	acute panc	1	15372_43	0.364517	deCODE
-0.0396337	0.400778	0.04717	0.0528177	-0.132085	BMPER	acute panc	13	15368_3	0.94473	deCODE
0.133603	0.204988	0.10541	0.340202	-0.0729956	VOPP1	acute panc	2	14618_26	0.815888	deCODE
0.0257108	0.497662	0.0379119	0.100017	-0.0485951	COL10A1	acute panc	24	15653_9	0.957357	deCODE
0.177483	0.371679	0.198675	0.56688	-0.211913	TMEFF1	acute panc	1	15641_20	0.931632	deCODE
-0.0546511	0.454591	0.0730841	0.0885912	-0.197893	GC	acute panc	8	15589_1	0.95036	deCODE
0.146708	0.164045	0.105424	0.353335	-0.0599196	PRSS8	acute panc	4	15513_108	0.756402	deCODE
0.0179525	0.914474	0.16716	0.34558	-0.309675	LRP12	acute panc	2	15506_34	0.983464	deCODE
-0.000987884	0.933771	0.0118876	0.0223115	-0.0242872	FOLR3	acute panc	50	15495_9	0.986361	deCODE
-0.123269	0.181288	0.0922118	0.0574631	-0.304001	COL9A1	acute panc	5	15466_30	0.778823	deCODE
0.109161	0.123605	0.0708922	0.248107	-0.0297851	AMIGO2	acute panc	7	14134_49	0.727747	deCODE
0.206503	0.159372	0.146749	0.494125	-0.0811195	THBS2	acute panc	1	14111_15	0.756402	deCODE
-0.0251474	0.687045	0.062421	0.0971955	-0.14749	ANXA5	acute panc	4	14158_17	0.973561	deCODE
0.335886	0.139954	0.227571	0.781917	-0.110145	EFNA3	acute panc	1	14153_8	0.745093	deCODE
-0.1992	0.0440799	0.0989404	-0.00528006	-0.393119	HSD17B14	acute panc	4	13972_4	0.583817	deCODE
-0.015331	0.533357	0.0246127	0.032909	-0.063571	NUDT12	acute panc	29	13947_371	0.957357	deCODE
0.235925	0.27432	0.215818	0.65892	-0.18707	UAP1	acute panc	1	13580_2	0.891911	deCODE
-0.150868	0.610746	0.296395	0.430056	-0.731792	ACBD7	acute panc	1	13563_259	0.957663	deCODE
-0.0327002	0.635751	0.069039	0.102614	-0.168014	TCEA2	acute panc	2	13481_24	0.966024	deCODE
0.113786	0.606657	0.221007	0.54695	-0.319379	KRT20	acute panc	1	12975_11	0.957663	deCODE
-0.147159	0.0644329	0.0795812	0.0088169	-0.303136	ALDH3B1	acute panc	2	12940_35	0.622823	deCODE
0.116482	0.303082	0.113107	0.338167	-0.105202	POLI	acute panc	2	13536_56	0.892608	deCODE
0.172421	0.0371118	0.0827145	0.334538	0.0103036	ARHGEF25	acute panc	4	13519_112	0.557316	deCODE
0.0105245	0.946107	0.155696	0.315683	-0.294634	IFI16	acute panc	2	12893_159	0.988578	deCODE
-0.0449394	0.458075	0.0605636	0.073763	-0.163642	NEGR1	acute panc	11	13109_82	0.95036	deCODE
0.0217738	0.706033	0.0577265	0.134916	-0.0913681	SECTM1	acute panc	16	13093_6	0.980686	deCODE
-0.05319	0.279982	0.0492336	0.043306	-0.149686	BTC	acute panc	12	13088_397	0.892608	deCODE
0.0278137	0.742171	0.084545	0.193519	-0.137892	CRYGD	acute panc	2	12366_16	0.982236	deCODE
0.153205	0.131908	0.101688	0.35251	-0.0460998	SNAP29	acute panc	2	12357_41	0.733796	deCODE
0.159468	0.280743	0.147841	0.449231	-0.130294	2026-09-11	acute panc	1	12620_3	0.892608	deCODE
-0.0789575	0.268884	0.0714136	0.0610106	-0.218926	UBE2C	acute panc	4	12556_7	0.888673	deCODE
-0.125409	0.361401	0.137405	0.143899	-0.394717	LCN1	acute panc	1	11708_2	0.931632	deCODE
-0.0269457	0.420956	0.0334828	0.0386794	-0.0925709	CHST9	acute panc	32	11646_4	0.948271	deCODE
-0.0793872	0.702053	0.207521	0.327346	-0.486121	EHBP1	acute panc	1	12813_18	0.977567	deCODE
0.0103704	0.966566	0.247407	0.49528	-0.474539	DNAJC27	acute panc	1	12799_65	0.991459	deCODE
-0.0426006	0.210657	0.0340325	0.024102	-0.109303	ISLR2	acute panc	27	13124_20	0.815888	deCODE
-0.136606	0.209514	0.108858	0.0767517	-0.349964	TAGLN2	acute panc	1	11636_33	0.815888	deCODE
-0.269872	0.16255	0.193242	0.108876	-0.64862	TSTA3	acute panc	2	12657_2	0.756402	deCODE
-0.00854701	0.959788	0.169516	0.323698	-0.340792	PTPN9	acute panc	1	12633_3	0.989588	deCODE
0.0412548	0.802986	0.16536	0.365354	-0.282845	CALCOCO2	acute panc	2	12534_10	0.982744	deCODE
0.0279067	0.403587	0.0334119	0.0933927	-0.0375794	SAT2	acute panc	31	12524_18	0.948	deCODE
-0.16879	0.364945	0.186306	0.196363	-0.533942	RAD23B	acute panc	1	12522_6	0.931632	deCODE
-0.0220104	0.512035	0.0335693	0.0437841	-0.087805	ADH7	acute panc	25	11377_19	0.957357	deCODE
-0.00876113	0.851522	0.0468069	0.0829786	-0.100501	GLRX2	acute panc	9	12486_8	0.983342	deCODE
-0.224762	0.028349	0.102518	-0.023831	-0.425692	ADI1	acute panc	3	12457_10	0.5018	deCODE
-0.0506329	0.666198	0.117376	0.17942	-0.280686	ULK3	acute panc	1	12437_18	0.973561	deCODE
-0.0303797	0.885044	0.210127	0.381461	-0.44222	PELO	acute panc	1	12431_13	0.983342	deCODE
-0.168746	0.0723526	0.0939096	0.0153139	-0.352805	LYPLAL1	acute panc	3	12428_2	0.626586	deCODE
-0.0341502	0.675693	0.0816313	0.125844	-0.194145	STAMBPL1	acute panc	5	12401_3	0.973561	deCODE
0.0628003	0.254754	0.0551422	0.170877	-0.0452764	CD7	acute panc	11	12008_3	0.872522	deCODE
-0.0690075	0.546255	0.114368	0.15515	-0.293165	ALDH3A1	acute panc	4	11480_1	0.957357	deCODE
-0.0331455	0.782781	0.120225	0.202491	-0.268782	CYB5A	acute panc	3	11287_14	0.982744	deCODE
0.0616222	0.62798	0.127168	0.310868	-0.187623	COL6A3	acute panc	3	11196_31	0.966024	deCODE
-0.195095	0.00321308	0.0662106	-0.0653244	-0.324865	KRT5	acute panc	9	11177_16	0.184079	deCODE
0.0785634	0.363302	0.0864198	0.247943	-0.0908162	DGCR14	acute panc	1	11356_19	0.931632	deCODE
-0.025927	0.326615	0.0264303	0.0258756	-0.0777295	KIAA1549L	acute panc	41	11145_72	0.901925	deCODE
0.0123421	0.829616	0.0573533	0.124753	-0.100068	MTRF1L	acute panc	13	11134_30	0.983342	deCODE
-0.0124468	0.676846	0.0298649	0.0460872	-0.0709809	SPATA20	acute panc	46	11117_2	0.973561	deCODE
0.397341	0.0400304	0.193501	0.776596	0.0180867	PLD3	acute panc	1	10948_14	0.571301	deCODE
-0.022231	0.606809	0.0431977	0.0624349	-0.106897	CYB5D2	acute panc	16	10924_258	0.957663	deCODE
-0.42902	0.0146076	0.175686	-0.0846808	-0.773358	GALNT13	acute panc	1	10908_2	0.386021	deCODE
0.268572	0.0421136	0.132146	0.527572	0.00957148	NPDC1	acute panc	3	10424_31	0.580132	deCODE
-0.403994	0.0106678	0.158218	-0.093892	-0.714096	A4GNT	acute panc	1	10835_25	0.344134	deCODE
0.186306	0.300483	0.179936	0.538974	-0.166363	MGAT1	acute panc	1	10571_14	0.892608	deCODE
-0.318865	0.105524	0.196995	0.0672383	-0.704968	PARP1	acute panc	1	10534_40	0.708666	deCODE
-0.00529462	0.766656	0.0178419	0.0296749	-0.0402641	CSF2RB	acute panc	66	10512_13	0.982744	deCODE
0.0393739	0.599298	0.0749394	0.186252	-0.107505	COL6A3	acute panc	6	10511_10	0.957663	deCODE
0.129472	0.587228	0.238501	0.596925	-0.337981	TMEM106A	acute panc	1	10499_1	0.957663	deCODE
0.0611814	0.769576	0.208861	0.470541	-0.348178	ANTXR1	acute panc	1	10464_6	0.982744	deCODE
-0.0452962	0.800711	0.179443	0.306405	-0.396997	INSL5	acute panc	1	10462_14	0.982744	deCODE
0.0319562	0.337372	0.0333096	0.0972418	-0.0333293	HABP4	acute panc	26	10815_2	0.914	deCODE
0.628672	0.0093816	0.241999	1.10298	0.154362	SGK3	acute panc	1	10042_8	0.320446	deCODE
-0.0227035	0.0146253	0.00929889	-0.00447799	-0.040929	SIGLEC12	acute panc	103	10037_98	0.386021	deCODE
-0.0141939	0.772329	0.049058	0.0819579	-0.110346	CLMP	acute panc	15	10440_26	0.982744	deCODE
-0.113636	0.36812	0.126263	0.133834	-0.361107	SERPINB1	acute panc	1	10737_96	0.931632	deCODE
0.0133431	0.581067	0.0241798	0.0607346	-0.0340485	SFTPB	acute panc	37	10672_75	0.957663	deCODE
0.00294864	0.860167	0.0167383	0.0357551	-0.0298578	HTATIP2	acute panc	87	10630_5	0.983342	deCODE
0.0306414	0.590375	0.0569233	0.142209	-0.0809262	GNRH2	acute panc	7	10708_3	0.957663	deCODE
0.106592	0.547452	0.177186	0.453869	-0.240686	CASC4	acute panc	1	10613_33	0.957357	deCODE
-0.141271	0.036859	0.0676804	-0.00861964	-0.273922	APMAP	acute panc	7	10605_22	0.557316	deCODE
-0.146589	0.3139	0.14556	0.138702	-0.431881	KCNAB2	acute panc	2	10015_119	0.893937	deCODE
-0.0932204	0.464768	0.127521	0.156717	-0.343158	PSG7	acute panc	4	5651_50	0.95036	deCODE
0.0590747	0.280615	0.0547525	0.166388	-0.0482383	ENTPD1	acute panc	9	7999_23	0.892608	deCODE
-0.0211736	0.0369998	0.0101515	-0.00127708	-0.0410701	CHI3L1	acute panc	104	11104_13	0.557316	deCODE
0.00958057	0.628021	0.0197736	0.0483361	-0.0291749	RNPEP	acute panc	47	12386_11	0.966024	deCODE
-0.00834862	0.285488	0.00781654	0.00697151	-0.0236688	FCGR2B	acute panc	103	3310_62	0.892608	deCODE
0.00876092	0.238482	0.00743214	0.0233276	-0.0058058	FCGR3A	acute panc	103	15388_24	0.853942	deCODE
0.00405296	0.709643	0.0108852	0.0253876	-0.0172817	SLAMF7	acute panc	66	5487_7	0.98093	deCODE
0.0225654	0.372378	0.0252968	0.0721462	-0.0270153	F5	acute panc	28	4906_35	0.931632	deCODE
-0.00438711	0.979256	0.168725	0.326307	-0.335081	CKMT1A	acute panc	2	15542_19	0.994319	deCODE
0.0361487	0.465826	0.0495671	0.133299	-0.0610011	CREG1	acute panc	9	9357_4	0.95036	deCODE
-0.0142498	0.432912	0.0181707	0.0213641	-0.0498637	DPT	acute panc	61	4979_34	0.948271	deCODE
0.0273957	0.434177	0.03503	0.0960532	-0.0412618	SELP	acute panc	21	4154_57	0.948271	deCODE
-0.022729	0.316692	0.0227	0.0217621	-0.0672202	MYOC	acute panc	36	16558_2	0.893937	deCODE
-0.22398	0.165714	0.161589	0.0927291	-0.54069	XCL2	acute panc	2	15617_8	0.759668	deCODE
0.196546	0.3787	0.223273	0.634153	-0.241061	TFPI	acute panc	1	3336_50	0.935938	deCODE
-0.00720558	0.736093	0.0213796	0.0346976	-0.0491087	ANGPTL1	acute panc	39	11142_11	0.98093	deCODE
-0.0632727	0.36199	0.06941	0.0727684	-0.199314	NPTX2	acute panc	6	6521_35	0.931632	deCODE
0.169492	0.441756	0.220339	0.601348	-0.262365	UBXN2B	acute panc	1	18435_40	0.948271	deCODE
-0.0339936	0.667336	0.0790904	0.121021	-0.189008	SELE	acute panc	6	3470_1	0.973561	deCODE
-0.137931	0.209514	0.109914	0.077496	-0.353358	TAGLN2	acute panc	1	9201_13	0.815888	deCODE
0.0150061	0.139823	0.0101636	0.0349264	-0.00491424	FCRL4	acute panc	104	8973_23	0.745093	deCODE
0.0201445	0.0406667	0.00984139	0.0394332	0.000855697	IL6R	acute panc	87	15602_43	0.571301	deCODE
-0.0412431	0.0575736	0.0217191	0.0013256	-0.0838119	LY9	acute panc	48	3324_51	0.622823	deCODE
0.0118098	0.649016	0.0259482	0.0626674	-0.0390478	CD48	acute panc	24	3292_75	0.97286	deCODE
0.051478	0.41584	0.0632672	0.17548	-0.0725235	IGSF8	acute panc	5	6984_6	0.948271	deCODE
0.00983402	0.610231	0.0192921	0.0476458	-0.0279777	FCRLB	acute panc	41	15583_18	0.957663	deCODE
0.107378	0.00474138	0.0380221	0.1819	0.0328562	APCS	acute panc	11	2474_54	0.242926	deCODE
0.0319658	0.220457	0.0260879	0.0830971	-0.0191654	TSTD1	acute panc	16	19277_4	0.825956	deCODE
-0.00556473	0.728561	0.0160348	0.025863	-0.0369924	S100A7	acute panc	45	7916_10	0.98093	deCODE
0.106045	0.551991	0.178293	0.455493	-0.243403	CD244	acute panc	2	5063_12	0.957357	deCODE
-0.0607009	0.207285	0.0481346	0.0336412	-0.155043	COMP	acute panc	14	8043_153	0.815888	deCODE
0.122449	0.558302	0.209184	0.532441	-0.287543	PVRL4	acute panc	1	5734_13	0.957357	deCODE
0.0112065	0.550791	0.0187846	0.0480236	-0.0256107	VIT	acute panc	61	6234_74	0.957357	deCODE
0.0218361	0.136639	0.0146707	0.0505901	-0.00691782	LILRA4	acute panc	53	8299_66	0.742985	deCODE
-0.00888492	0.425281	0.0111439	0.0129567	-0.0307265	LILRA2	acute panc	68	15614_168	0.948271	deCODE
0.0175674	0.336893	0.0182932	0.0534215	-0.0182867	PLXNB2	acute panc	75	9216_100	0.914	deCODE
-0.169008	0.075427	0.0950626	0.0173114	-0.355327	CILP2	acute panc	3	8841_65	0.626586	deCODE
0.155118	0.257557	0.137008	0.423649	-0.113412	SEMA7A	acute panc	1	7019_13	0.876298	deCODE
0.0773084	0.430716	0.0981113	0.269603	-0.114986	NOTCH3	acute panc	3	5108_72	0.948271	deCODE
0.03881	0.340636	0.0407279	0.118635	-0.0410151	MAN1C1	acute panc	11	13427_66	0.918556	deCODE
0.0142201	0.554166	0.0240396	0.0613368	-0.0328966	DKK3	acute panc	46	3607_71	0.957357	deCODE
0.0461448	0.519962	0.0717197	0.186713	-0.0944232	NLGN2	acute panc	7	9772_153	0.957357	deCODE
0.0307793	0.470694	0.0426691	0.114409	-0.0528505	B3GNT2	acute panc	23	7980_72	0.95036	deCODE
-0.0722042	0.431931	0.0918755	0.107869	-0.252277	SEMA6A	acute panc	7	7945_10	0.948271	deCODE
0.0301288	0.496743	0.0443317	0.117017	-0.0567596	MFAP4	acute panc	11	5636_10	0.957357	deCODE
0.0602537	0.338191	0.0629119	0.183559	-0.0630514	CDH5	acute panc	6	2819_23	0.914795	deCODE
0.0814203	0.172366	0.0596643	0.19836	-0.0355195	NLGN1	acute panc	8	15620_4	0.764024	deCODE
-0.196078	0.456065	0.263072	0.319533	-0.71169	CD248	acute panc	1	15491_20	0.95036	deCODE
0.00953342	0.572723	0.0169019	0.0426605	-0.0235936	ITIH3	acute panc	34	7145_1	0.957663	deCODE
0.0284844	0.619171	0.0573097	0.140809	-0.0838406	FBLN1	acute panc	15	6470_19	0.961316	deCODE
0.0718941	0.0591759	0.038102	0.146573	-0.0027845	LIFR	acute panc	14	5837_49	0.622823	deCODE
0.0196858	0.297516	0.0188964	0.056722	-0.0173504	SEMA4D	acute panc	57	5737_61	0.892608	deCODE
0.118322	0.364222	0.130404	0.37391	-0.137265	SEMA6B	acute panc	4	5121_3	0.931632	deCODE
-0.0751428	0.210147	0.0599625	0.0423816	-0.192667	NOTCH1	acute panc	10	5107_7	0.815888	deCODE
0.0221657	0.0374459	0.0106521	0.0430434	0.0012879	COLEC11	acute panc	85	4430_44	0.557528	deCODE
-0.301003	0.149867	0.20903	0.108688	-0.710695	DCTPP1	acute panc	1	4314_12	0.748073	deCODE
0.00204201	0.906555	0.017396	0.0361375	-0.0320534	MRC1	acute panc	58	2637_77	0.983342	deCODE
0.0205583	0.561044	0.0353665	0.0898754	-0.0487589	KREMEN1	acute panc	20	17331_138	0.957357	deCODE
0.0341537	0.52901	0.0542537	0.140489	-0.0721816	NCAN	acute panc	6	15573_110	0.957357	deCODE
-0.000771243	0.931703	0.00899914	0.0168668	-0.0184092	LY75	acute panc	69	16620_26	0.986361	deCODE
-0.0449811	0.153665	0.031528	0.0168126	-0.106775	NRP2	acute panc	29	15387_44	0.756402	deCODE
0.0148266	0.311668	0.0146547	0.0435492	-0.0138961	IL18R1	acute panc	46	14079_14	0.892608	deCODE
-0.0480445	0.691571	0.121103	0.189313	-0.285402	LTBP4	acute panc	2	13133_73	0.973561	deCODE
-0.0139364	0.899875	0.110766	0.20316	-0.231033	NUCB1	acute panc	9	10451_11	0.983342	deCODE
0.00583762	0.871903	0.036204	0.0767962	-0.065121	PLXNA1	acute panc	15	9005_16	0.983342	deCODE
0.00710749	0.868711	0.0429986	0.0913832	-0.0771682	ACP5	acute panc	17	3232_28	0.983342	deCODE
0.00516669	0.792167	0.0196081	0.0435979	-0.0332645	FCN3	acute panc	14	5462_62	0.982744	deCODE
-0.0487888	0.0967944	0.0293803	0.00879548	-0.106373	A1BG	acute panc	13	16561_9	0.686556	deCODE
0.0293186	0.667136	0.0681699	0.162929	-0.104292	DPEP2	acute panc	7	8327_26	0.973561	deCODE
-0.0039326	0.707084	0.0104653	0.016579	-0.0244443	TNC	acute panc	74	4155_3	0.980686	deCODE
0.00732656	0.785293	0.0268935	0.0600369	-0.0453838	BCAM	acute panc	34	2816_50	0.982744	deCODE
-0.00350661	0.838263	0.0171795	0.0301647	-0.0371779	OAF	acute panc	66	6414_8	0.983342	deCODE
0.0450865	0.67995	0.109292	0.259296	-0.169123	LRRC32	acute panc	3	7551_33	0.973561	deCODE
0.00294914	0.801389	0.0117239	0.0259275	-0.0200292	FUT10	acute panc	60	7156_2	0.982744	deCODE
0.102429	0.202965	0.080453	0.260114	-0.0552562	INSR	acute panc	3	3448_13	0.815888	deCODE
-0.0651043	0.343809	0.0687722	0.0696867	-0.199895	FGG	acute panc	5	4989_7	0.922828	deCODE
-0.298818	0.0182061	0.126543	-0.0507987	-0.546838	NRCAM	acute panc	3	5109_24	0.440487	deCODE
0.0440757	0.423247	0.0550395	0.151951	-0.0637998	VWF	acute panc	8	3050_7	0.948271	deCODE
0.0174632	0.209621	0.0139193	0.0447444	-0.00981803	CCL23	acute panc	40	3028_36	0.815888	deCODE
0.0361557	0.000934437	0.0109246	0.0575676	0.0147438	FCN2	acute panc	121	13717_15	0.0957523	deCODE
-0.358362	0.0585054	0.18942	0.0128942	-0.729618	TLL1	acute panc	1	6383_90	0.622823	deCODE
0.0411012	0.0731151	0.0229345	0.0860519	-0.00384961	KDR	acute panc	23	3651_50	0.626586	deCODE
-0.179468	0.269357	0.162482	0.13899	-0.497926	CRH	acute panc	1	19637_9	0.888673	deCODE
0.00762369	0.470163	0.010556	0.0283131	-0.0130657	PLXNC1	acute panc	99	4564_2	0.95036	deCODE
0.0813736	0.235117	0.0685378	0.215705	-0.0529581	PTPRU	acute panc	12	8337_65	0.853259	deCODE
0.000818404	0.931965	0.00958628	0.0196072	-0.0179704	SEMA3E	acute panc	96	5363_51	0.986361	deCODE
0.0120109	0.793363	0.0458525	0.10188	-0.0778584	UST	acute panc	15	8364_74	0.982744	deCODE
0.00969361	0.544263	0.015986	0.0410257	-0.0216385	IGLL1	acute panc	43	6485_59	0.957357	deCODE
0.0401489	0.398108	0.0475132	0.133273	-0.0529752	TCL1A	acute panc	10	17210_2	0.943396	deCODE
0.00625251	0.811255	0.0261823	0.0575688	-0.0450638	FCRL1	acute panc	53	5728_60	0.983342	deCODE
-0.020798	0.43789	0.0268098	0.0317483	-0.0733444	CACNA2D3	acute panc	60	8885_6	0.948271	deCODE
-0.225616	0.0138802	0.0917009	-0.0458857	-0.405346	DEFB104A	acute panc	14	5763_67	0.386021	deCODE
-0.0885332	0.309547	0.0871242	0.082227	-0.259293	RHOC	acute panc	4	17764_108	0.892608	deCODE
-0.00576245	0.516359	0.0088794	0.0116408	-0.0231658	GSTM1	acute panc	95	15395_15	0.957357	deCODE
-0.0193854	0.017396	0.00815119	-0.00340936	-0.0353614	GSTM4	acute panc	82	18895_54	0.435192	deCODE
0.00572426	0.660713	0.0130414	0.031285	-0.0198365	PTGFRN	acute panc	76	12727_7	0.973561	deCODE
-0.0166559	0.0523376	0.00858398	0.000168396	-0.0334802	GSTM3	acute panc	85	9748_31	0.607918	deCODE
0.0744596	0.0888095	0.0437557	0.160219	-0.0113	GRN	acute panc	13	4992_49	0.674923	deCODE
0.00596306	0.727268	0.0170978	0.0394742	-0.027548	ECM1	acute panc	33	3366_51	0.98093	deCODE
-0.0185865	0.298505	0.0178778	0.0164532	-0.0536263	SVEP1	acute panc	60	11109_56	0.892608	deCODE
-0.0295279	0.771531	0.10169	0.169781	-0.228837	OLFML3	acute panc	3	8660_5	0.982744	deCODE
0.0993789	0.634611	0.20911	0.509226	-0.310469	CCL19	acute panc	1	4922_13	0.966024	deCODE
0.00154634	0.897016	0.0119471	0.0249623	-0.0218696	NTNG1	acute panc	52	5637_81	0.983342	deCODE
0.0361009	0.623575	0.0735568	0.18027	-0.108068	GIF	acute panc	7	17672_184	0.964713	deCODE
-0.186408	0.382812	0.213592	0.232225	-0.605041	CHAD	acute panc	1	13460_4	0.935938	deCODE
-0.0122266	0.800613	0.0484119	0.082659	-0.107112	COL1A1	acute panc	8	11140_56	0.982744	deCODE
0.0450058	0.453604	0.0600543	0.16271	-0.0726983	IGSF3	acute panc	9	9715_15	0.95036	deCODE
0.061472	0.000210408	0.0165863	0.0939806	0.0289634	BOLA1	acute panc	20	15370_5	0.0333209	deCODE
0.0402062	0.183533	0.0302313	0.0994584	-0.019046	MAN1A2	acute panc	22	9077_10	0.779792	deCODE
-0.0213496	0.109789	0.0133506	0.00481719	-0.0475164	CCL18	acute panc	39	3044_3	0.720175	deCODE
-0.0327966	0.520419	0.0510293	0.067219	-0.132812	SCGB3A1	acute panc	10	6252_62	0.957357	deCODE
-0.00976251	0.852409	0.0524736	0.0930839	-0.112609	CTSF	acute panc	14	9212_22	0.983342	deCODE
-0.0753377	0.0969534	0.0453895	0.013624	-0.164299	AGER	acute panc	21	4125_52	0.686556	deCODE
0.0317624	0.139836	0.0215134	0.0739279	-0.0104031	MLN	acute panc	70	5631_83	0.745093	deCODE
0.0600799	0.35991	0.0656227	0.188698	-0.0685382	GP1BA	acute panc	14	4990_87	0.931632	deCODE
-0.0130056	0.777371	0.0459973	0.0771474	-0.103159	SRGN	acute panc	15	19251_56	0.982744	deCODE
0.118952	0.543023	0.195565	0.502251	-0.264348	MAP1LC3A	acute panc	1	17781_191	0.957357	deCODE
-0.317178	0.00768318	0.118985	-0.0839705	-0.550385	TAX1BP3	acute panc	4	12498_12	0.304184	deCODE
-0.00650756	0.810737	0.0271743	0.0467531	-0.0597682	PSAP	acute panc	43	6207_10	0.983342	deCODE
-0.0561178	0.39344	0.0657582	0.0727659	-0.185001	TFF3	acute panc	7	4721_54	0.939068	deCODE
0.0188314	0.685555	0.0465094	0.109988	-0.0723254	REG4	acute panc	8	11102_22	0.973561	deCODE
-0.0406686	0.162039	0.0290854	0.0163377	-0.097675	CTSS	acute panc	11	3181_50	0.756402	deCODE
0.00615501	0.44606	0.00807745	0.0219865	-0.00967649	MBL2	acute panc	111	3000_66	0.948271	deCODE
0.0324858	0.586238	0.059684	0.149464	-0.0844927	PCBD1	acute panc	20	11313_100	0.957663	deCODE
-0.0215251	0.461962	0.0292611	0.0358257	-0.0788758	DKK1	acute panc	24	3535_84	0.95036	deCODE
0.0251278	0.266381	0.0226085	0.0694396	-0.0191839	FCER2	acute panc	36	3291_30	0.888523	deCODE
-0.00740585	0.815539	0.0317458	0.0548148	-0.0696265	PCDH9	acute panc	44	10558_26	0.983342	deCODE
-0.0355003	0.408668	0.0429661	0.0487117	-0.119712	CST6	acute panc	8	14711_27	0.948	deCODE
0.0074735	0.820613	0.0329582	0.0720703	-0.0571233	NCF1	acute panc	18	17766_5	0.983342	deCODE
-0.00756564	0.884791	0.0522136	0.0947711	-0.109902	SHBG	acute panc	21	4929_55	0.983342	deCODE
-0.0499146	0.101604	0.0304892	0.00984307	-0.109672	FETUB	acute panc	23	3367_8	0.703265	deCODE
-0.0148358	0.617757	0.0297292	0.0434324	-0.073104	CXCL11	acute panc	35	3038_9	0.959976	deCODE
-0.0297821	0.0528653	0.0153832	0.00036834	-0.0599325	VEGFA	acute panc	73	19437_61	0.607918	deCODE
0.00796813	0.967442	0.195219	0.390591	-0.374654	HBEGF	acute panc	1	14094_29	0.991459	deCODE
-0.0342063	0.0457566	0.0171234	-0.000644998	-0.0677677	VEGFA	acute panc	68	4867_15	0.583817	deCODE
0.0735012	0.406167	0.0884855	0.24693	-0.0999272	PF4	acute panc	3	2697_7	0.948	deCODE
-0.138271	1.42894e-05	0.0318643	-0.0758179	-0.200724	UGT1A6	acute panc	25	7891_45	0.00497843	deCODE
-0.0735952	0.504985	0.110393	0.142771	-0.289961	SIAE	acute panc	1	9263_57	0.957357	deCODE
-0.00941679	0.75086	0.0296586	0.048713	-0.0675466	SERPINA11	acute panc	41	9002_36	0.982323	deCODE
0.173764	0.0170003	0.072805	0.316459	0.0310686	HYAL1	acute panc	3	8309_12	0.435192	deCODE
-0.0143349	0.629493	0.0297133	0.0439021	-0.072572	COCH	acute panc	16	7227_75	0.966024	deCODE
-0.015735	0.608787	0.0307441	0.0445223	-0.0759923	PCSK9	acute panc	18	5231_79	0.957663	deCODE
-0.106291	0.297659	0.102059	0.0937405	-0.306322	PDGFA	acute panc	3	4499_21	0.892608	deCODE
-0.00533133	0.5464	0.00883894	0.0119927	-0.0226553	ENPP7	acute panc	113	4435_66	0.957357	deCODE
-0.00435883	0.77241	0.0150708	0.0251794	-0.033897	SERPINA1	acute panc	88	3580_25	0.982744	deCODE
-0.12709	0.533317	0.204013	0.272769	-0.526949	THBS1	acute panc	1	3474_19	0.957357	deCODE
0.0259218	0.181532	0.0194017	0.0639485	-0.0121049	TGFBI	acute panc	48	3283_21	0.778823	deCODE
-1.19524e-06	0.999943	0.0168036	0.0329333	-0.0329357	EDAR	acute panc	32	2977_7	0.999943	deCODE
0.0313155	0.0683798	0.0171828	0.0649931	-0.00236208	NAAA	acute panc	54	3173_49	0.622823	deCODE
-0.0347478	0.769179	0.118412	0.197335	-0.26683	APP	acute panc	2	3171_57	0.982744	deCODE
0.021385	0.175698	0.0157925	0.0523377	-0.00956778	IDUA	acute panc	57	3169_70	0.769718	deCODE
-0.012447	0.880534	0.0828187	0.149875	-0.174769	MET	acute panc	14	2837_3	0.983342	deCODE
0.0938661	0.316828	0.0937725	0.277657	-0.0899247	SH3BGRL2	acute panc	2	19113_66	0.893937	deCODE
0.0101279	0.739967	0.0305152	0.0699366	-0.0496808	HEXB	acute panc	17	15470_11	0.980991	deCODE
-0.180815	0.0403717	0.0882058	-0.00793511	-0.353695	LOXL3	acute panc	2	15427_35	0.571301	deCODE
0.038054	0.714456	0.104007	0.241905	-0.165797	BDNF	acute panc	2	14047_78	0.98093	deCODE
-0.0693558	0.677321	0.166672	0.257316	-0.396027	PARVA	acute panc	4	13434_172	0.973561	deCODE
-0.067795	0.0948847	0.0405916	0.011763	-0.147353	SLITRK3	acute panc	22	10565_19	0.684344	deCODE
-0.0150442	0.528007	0.02384	0.0316812	-0.0617697	SMPD1	acute panc	39	10818_36	0.957357	deCODE
-0.000111747	0.997205	0.0319034	0.0624178	-0.0626413	GLTPD2	acute panc	19	7948_129	0.998926	deCODE
0.0868266	0.000870901	0.0260802	0.137943	0.0357104	POMGNT2	acute panc	37	6359_50	0.0948193	deCODE
-0.0315711	0.573036	0.0560182	0.0782226	-0.141365	CLEC1B	acute panc	7	4332_6	0.957663	deCODE
0.0116062	0.737564	0.034637	0.0794935	-0.0562811	CD36	acute panc	18	2973_15	0.98093	deCODE
0.0513851	0.690839	0.1292	0.304613	-0.201842	BDNF	acute panc	2	2421_7	0.973561	deCODE
-0.00911854	0.530375	0.0145331	0.0193657	-0.0376028	NID2	acute panc	81	16060_99	0.957357	deCODE
-0.0165668	0.113007	0.0104534	0.00392154	-0.0370551	TIMP3	acute panc	96	2480_58	0.726519	deCODE
-0.0914717	0.545684	0.151383	0.205234	-0.388177	ARF4	acute panc	2	18408_26	0.957357	deCODE
-0.0552014	0.393886	0.0647454	0.0716974	-0.1821	CPM	acute panc	10	9416_77	0.939068	deCODE
-0.0477942	0.0962102	0.0287309	0.00851737	-0.104106	TNFSF12	acute panc	30	5939_42	0.686556	deCODE
0.0352524	0.392059	0.0411881	0.11598	-0.0454747	PDE5A	acute panc	26	5256_86	0.939068	deCODE
-0.0427729	0.767292	0.144543	0.240526	-0.326071	ANGPT1	acute panc	1	2811_27	0.982744	deCODE
-0.0698135	0.024501	0.0310395	-0.00897717	-0.13065	VEGFA	acute panc	24	2597_8	0.494501	deCODE
-0.0963866	0.0708238	0.0533523	0.00818204	-0.200955	TPP1	acute panc	8	17691_1	0.626586	deCODE
-0.297604	0.0953466	0.178436	0.0521247	-0.647333	TBCB	acute panc	1	17686_27	0.684344	deCODE
-0.00257643	0.959713	0.0510042	0.09739	-0.102543	PDE5A	acute panc	25	16805_5	0.989588	deCODE
0.00476573	0.76898	0.016226	0.0365681	-0.0270366	ENPEP	acute panc	71	15558_63	0.982744	deCODE
0.00758459	0.745941	0.0234095	0.0534664	-0.0382972	SHANK3	acute panc	49	13242_134	0.982236	deCODE
-0.0583645	0.509144	0.0884081	0.114912	-0.231641	TRIM3	acute panc	3	12573_80	0.957357	deCODE
-0.00879176	0.745293	0.0270638	0.0442524	-0.0618359	SMAP1	acute panc	34	11649_3	0.982236	deCODE
-0.012797	0.199041	0.00996423	0.00673257	-0.0323265	SEMA5A	acute panc	111	13132_14	0.812889	deCODE
0.0763531	0.222184	0.0625465	0.198942	-0.0462359	APLP2	acute panc	3	10627_87	0.827019	deCODE
0.073913	0.732139	0.215942	0.497152	-0.349326	FLT1	acute panc	1	8231_122	0.98093	deCODE
-0.0419466	0.459712	0.0567366	0.0692551	-0.153148	F10	acute panc	12	4878_3	0.95036	deCODE
-0.0383397	0.517403	0.0592253	0.0777398	-0.154419	F10	acute panc	15	3077_66	0.957357	deCODE
0.0745434	0.448859	0.0984306	0.267464	-0.118377	GABARAPL2	acute panc	4	12494_99	0.95036	deCODE
-0.0433839	0.84303	0.219089	0.386022	-0.47279	SNCA	acute panc	1	8458_111	0.983342	deCODE
-0.072504	0.101577	0.0442838	0.0142906	-0.159299	NID1	acute panc	19	3213_65	0.703265	deCODE
0.00970863	0.801904	0.0386978	0.0855548	-0.0661376	NOG	acute panc	17	8778_3	0.982744	deCODE
0.0137223	0.892776	0.101803	0.213253	-0.185808	CXCL12	acute panc	9	3516_60	0.983342	deCODE
-0.043531	0.119634	0.0279707	0.0112904	-0.0983525	LEAP2	acute panc	30	5708_1	0.727747	deCODE
-0.0981	0.121013	0.0632684	0.0259039	-0.222104	EGF	acute panc	7	5509_7	0.727747	deCODE
0.0722172	0.0395268	0.0350797	0.140972	0.00346225	PPIE	acute panc	31	5238_26	0.569055	deCODE
-0.111888	0.124034	0.0727461	0.0306919	-0.254468	VPS26A	acute panc	8	19293_6	0.727747	deCODE
0.0139614	0.385422	0.0160854	0.0454882	-0.0175655	DECR2	acute panc	92	18343_10	0.936408	deCODE
-0.164282	0.18517	0.123986	0.0787261	-0.40729	UBE2F	acute panc	2	18213_30	0.781609	deCODE
-0.01664	0.522853	0.0260426	0.0344026	-0.0676827	TP53I3	acute panc	33	17748_21	0.957357	deCODE
-0.0585867	0.550369	0.098101	0.133688	-0.250861	SNPH	acute panc	4	17343_6	0.957357	deCODE
-0.00787178	0.825119	0.0356244	0.0619508	-0.0776943	ANXA4	acute panc	19	17164_15	0.983342	deCODE
0.11942	0.170556	0.0871409	0.290213	-0.0513735	MAPRE2	acute panc	6	16856_79	0.764024	deCODE
0.000936861	0.946741	0.0140248	0.0284249	-0.0265512	WISP1	acute panc	99	13692_154	0.988578	deCODE
-0.080292	0.659937	0.182482	0.277366	-0.43795	RGS18	acute panc	1	13982_33	0.973561	deCODE
0.0221829	0.786401	0.0818594	0.182624	-0.138259	REXO2	acute panc	6	13590_1	0.982744	deCODE
0.0496301	0.209179	0.0395198	0.127088	-0.0278274	ACYP2	acute panc	20	12812_25	0.815888	deCODE
-0.044072	0.546965	0.0731711	0.0993407	-0.187485	MAX	acute panc	13	12411_60	0.957357	deCODE
-0.105574	0.446524	0.13869	0.166253	-0.377401	GPC6	acute panc	2	5350_14	0.948271	deCODE
0.132796	0.184228	0.100009	0.32881	-0.0632172	ITGA2	acute panc	3	15603_20	0.780842	deCODE
-0.0140314	0.56304	0.0242618	0.0335209	-0.0615836	NT5E	acute panc	26	15452_5	0.957357	deCODE
0.0305155	0.8608	0.174021	0.37159	-0.310559	OVCA2	acute panc	1	17697_2	0.983342	deCODE
-0.12855	0.421548	0.15994	0.184927	-0.442027	MAPRE1	acute panc	1	12469_19	0.948271	deCODE
0.00894232	0.39424	0.0104962	0.0295146	-0.01163	RARRES1	acute panc	54	8398_277	0.939068	deCODE
0.00535455	0.85312	0.0289217	0.0620401	-0.051331	ASPN	acute panc	29	6451_64	0.983342	deCODE
0.0442264	0.675283	0.105575	0.25115	-0.162697	CRNN	acute panc	7	17738_7	0.973561	deCODE
-0.0125648	0.493684	0.0183572	0.0234146	-0.0485442	PSMB4	acute panc	29	18340_2	0.957357	deCODE
-0.0323285	0.105771	0.0199867	0.0068448	-0.0715017	SVEP1	acute panc	63	11178_21	0.708666	deCODE
0.0302736	0.487773	0.0436309	0.115789	-0.0552415	S100A12	acute panc	10	5852_6	0.95473	deCODE
0.0721699	0.19494	0.0556822	0.181305	-0.0369652	S100A6	acute panc	10	13090_17	0.808537	deCODE
0.124986	0.207811	0.0992266	0.319467	-0.0694941	THBS3	acute panc	6	8982_65	0.815888	deCODE
-0.0508818	0.482379	0.0724316	0.0910815	-0.192845	MCL1	acute panc	2	10396_6	0.95426	deCODE
-0.0348169	0.533266	0.0558833	0.0747124	-0.144346	CREB3L4	acute panc	17	11308_8	0.957357	deCODE
0.0475107	0.683084	0.116374	0.2756	-0.180579	LCN2	acute panc	2	2836_68	0.973561	deCODE
-0.0558659	0.790635	0.210428	0.356566	-0.468298	S100A9	acute panc	1	5339_49	0.982744	deCODE
0.096608	0.164034	0.0694208	0.23267	-0.0394541	S100A4	acute panc	3	14116_129	0.756402	deCODE
-0.02052	0.523504	0.0321653	0.0425229	-0.0835628	CRABP2	acute panc	22	11696_7	0.957357	deCODE
0.104125	0.334622	0.107919	0.315641	-0.107392	PMVK	acute panc	7	12450_42	0.912967	deCODE
0.042278	0.371822	0.0473403	0.135063	-0.0505073	CRP	acute panc	13	4337_49	0.931632	deCODE
0.00872173	0.543034	0.0143395	0.0368266	-0.0193832	FGL1	acute panc	82	5581_28	0.957357	deCODE
-0.00598102	0.545107	0.00988422	0.0133917	-0.0253537	FUT5	acute panc	93	4549_78	0.957357	deCODE
0.0341406	0.322677	0.0345213	0.101801	-0.0335199	C9	acute panc	15	3060_43	0.899169	deCODE
-0.0203882	0.410361	0.0247653	0.0281508	-0.0689272	SAA2	acute panc	35	18832_65	0.948	deCODE
-0.0167385	0.394603	0.0196623	0.0217989	-0.055276	SAA1	acute panc	42	15515_2	0.939068	deCODE
0.00824217	0.647589	0.0180309	0.043582	-0.0270977	LRIG1	acute panc	69	18831_6	0.97286	deCODE
0.00851493	0.90459	0.0710374	0.147746	-0.130716	HTRA1	acute panc	8	15594_47	0.983342	deCODE
-0.0131615	0.494514	0.0192659	0.0245991	-0.050922	ATRN	acute panc	45	15499_11	0.957357	deCODE
0.010908	0.761623	0.0359584	0.0813852	-0.0595692	PEAR1	acute panc	20	8275_31	0.982744	deCODE
-0.0257766	0.854462	0.140527	0.249651	-0.301204	PKLR	acute panc	5	15607_56	0.983342	deCODE
0.116385	0.149872	0.0808236	0.274796	-0.0420267	SEMA4A	acute panc	10	16915_153	0.748073	deCODE
0.0148535	0.684514	0.0365568	0.0865035	-0.0567966	APOA1BP	acute panc	2	16621_77	0.973561	deCODE
-0.0329376	0.225042	0.0271487	0.0202729	-0.0861482	GKN2	acute panc	30	6416_8	0.832322	deCODE
0.0378223	0.147721	0.026127	0.0890303	-0.0133858	TFF1	acute panc	26	9185_15	0.748073	deCODE
-0.106462	0.197225	0.0825609	0.0553543	-0.268278	TFF2	acute panc	5	9191_8	0.810495	deCODE
-0.0211238	0.589347	0.0391339	0.0555772	-0.0978248	SFRP1	acute panc	27	3221_54	0.957663	deCODE
0.019646	0.185307	0.0148317	0.0487156	-0.00942368	SFTPD	acute panc	59	19590_46	0.781609	deCODE
0.0139056	0.724329	0.0394283	0.0911837	-0.0633725	KL	acute panc	20	15384_15	0.98093	deCODE
-0.00186053	0.905235	0.0156281	0.02877	-0.032491	NELL1	acute panc	73	6544_33	0.983342	deCODE
-0.065153	0.690932	0.16387	0.256026	-0.386332	SYT11	acute panc	1	7089_42	0.973561	deCODE
-0.0287267	0.547895	0.0478047	0.0649689	-0.122422	BCAN	acute panc	12	3461_58	0.957357	deCODE
-0.0809916	0.0953271	0.0485578	0.0141799	-0.176163	DUSP28	acute panc	20	9940_35	0.684344	deCODE
-0.00620952	0.635823	0.0131128	0.019491	-0.03191	MMP1	acute panc	82	4924_32	0.966024	deCODE
0.0556328	0.55926	0.0952712	0.242361	-0.131095	C1orf198	acute panc	1	8035_6	0.957357	deCODE
-0.187416	0.186583	0.141901	0.0907044	-0.465537	HDGF	acute panc	1	8953_47	0.7832	deCODE
-0.18543	0.186583	0.140397	0.0897433	-0.460604	HDGF	acute panc	1	16758_96	0.7832	deCODE
-0.00779727	0.956001	0.141326	0.269196	-0.28479	PEAR1	acute panc	1	8892_14	0.989588	deCODE
-0.025736	0.383099	0.029507	0.0320966	-0.0835685	CD5L	acute panc	49	3293_2	0.935938	deCODE
-0.00244651	0.834286	0.0116941	0.0204736	-0.0253666	CRYZ	acute panc	58	13983_27	0.983342	deCODE
0.00811716	0.317419	0.00811899	0.0240301	-0.00779576	LEPR	acute panc	92	5400_52	0.893937	deCODE
0.0325672	0.130761	0.0215518	0.074808	-0.00967364	ANGPTL3	acute panc	33	10391_1	0.733796	deCODE
-0.0732323	0.28501	0.068497	0.0610193	-0.207484	NEGR1	acute panc	9	7050_5	0.892608	deCODE
0.095949	0.0344348	0.0453672	0.184867	0.00703097	ACADM	acute panc	17	17333_20	0.556325	deCODE
-0.0434721	0.279314	0.0401827	0.0352846	-0.122229	SELPLG	acute panc	30	11266_8	0.892608	deCODE
0.0248867	0.135772	0.0166832	0.0575851	-0.00781175	PRTN3	acute panc	75	13720_95	0.741425	deCODE
0.0235333	0.852533	0.1266	0.271665	-0.224598	CEACAM8	acute panc	2	18873_8	0.983342	deCODE
0.0923587	0.133126	0.0614951	0.212887	-0.0281695	DNAJB4	acute panc	16	18884_22	0.733796	deCODE
0.0144339	0.599879	0.0275154	0.068363	-0.0394953	CDNF	acute panc	30	4962_52	0.957663	deCODE
-0.227699	0.145328	0.156361	0.0787639	-0.534161	ATF6	acute panc	2	11277_23	0.748073	deCODE
-0.215848	0.0746517	0.121086	0.0214765	-0.453172	NMT2	acute panc	3	17821_20	0.626586	deCODE
0.0152313	0.534657	0.0245305	0.0633102	-0.0328476	UCMA	acute panc	47	10977_55	0.957357	deCODE
0.0236468	0.390152	0.0275173	0.0775797	-0.0302861	TRDMT1	acute panc	43	12635_9	0.939068	deCODE
-0.0155064	0.844334	0.0789725	0.139277	-0.17029	VIM	acute panc	7	15540_6	0.983342	deCODE
-0.0290942	0.121038	0.0187652	0.00768493	-0.0658732	TCN1	acute panc	38	19614_8	0.727747	deCODE
-0.0243667	0.140215	0.0165199	0.00801167	-0.056745	NTM	acute panc	79	8428_102	0.745093	deCODE
0.0534793	0.468317	0.0737422	0.198011	-0.0910527	LARGE	acute panc	9	7935_26	0.95036	deCODE
0.00019853	0.993608	0.0247823	0.0487709	-0.0483738	NFASC	acute panc	30	7179_69	0.998882	deCODE
0.0397276	0.285537	0.0371994	0.112637	-0.033182	SEMA3G	acute panc	17	5628_21	0.892608	deCODE
-0.0504916	0.171008	0.0368828	0.0217974	-0.122781	LPO	acute panc	16	4801_13	0.764024	deCODE
-0.026587	0.140994	0.0180606	0.00881113	-0.0619851	NTM	acute panc	66	10907_116	0.745093	deCODE
-0.00779027	0.916264	0.0740935	0.13743	-0.153011	OPCML	acute panc	6	15622_13	0.983464	deCODE
-0.0418247	0.372705	0.0469192	0.0501353	-0.133785	C1QTNF5	acute panc	8	7810_20	0.931632	deCODE
0.0441391	0.540866	0.0721813	0.185612	-0.0973336	TGFBR3	acute panc	8	3009_3	0.957357	deCODE
-0.0436684	0.341667	0.0459244	0.0463418	-0.133679	CD97	acute panc	11	18881_7	0.919914	deCODE
0.0142318	0.776249	0.050075	0.112377	-0.0839134	PRCP	acute panc	15	5722_78	0.982744	deCODE
-0.0134692	0.368132	0.0149661	0.0158639	-0.0428023	ITIH5	acute panc	80	8233_2	0.931632	deCODE
-0.0421467	0.113731	0.0266475	0.0100813	-0.0943748	QPCT	acute panc	26	7849_3	0.726519	deCODE
0.0247617	0.52652	0.0390977	0.101392	-0.0518685	PMEL	acute panc	14	6472_40	0.957357	deCODE
0.184151	0.0482604	0.0932378	0.366894	0.00140826	PTK7	acute panc	4	9525_1	0.583817	deCODE
0.0189098	0.60707	0.0367709	0.0909794	-0.0531598	CD14	acute panc	17	16914_104	0.957663	deCODE
0.0117466	0.600505	0.0224311	0.0557108	-0.0322176	C2	acute panc	37	3186_2	0.957663	deCODE
-0.00017924	0.991518	0.01686	0.0328657	-0.0332242	GAA	acute panc	72	9385_4	0.998882	deCODE
-0.00893709	0.308287	0.00877198	0.00825568	-0.0261299	COL6A1	acute panc	98	16828_8	0.892608	deCODE
0.0023247	0.828774	0.0107489	0.0233921	-0.0187427	CTSH	acute panc	98	8465_52	0.983342	deCODE
-0.0276959	0.691726	0.0698485	0.109205	-0.164596	IGLON5	acute panc	7	6478_2	0.973561	deCODE
0.048556	0.181037	0.0363017	0.119706	-0.022594	ROBO1	acute panc	24	5740_17	0.778823	deCODE
0.0894428	0.57573	0.159824	0.402692	-0.223807	NTRK2	acute panc	1	4866_59	0.957663	deCODE
0.0437299	0.494579	0.0640221	0.169211	-0.081751	RGMB	acute panc	10	3331_8	0.957357	deCODE
-0.0985049	0.0747875	0.055285	0.00985171	-0.206861	EFNA5	acute panc	12	2615_60	0.626586	deCODE
0.0251038	0.469305	0.0346924	0.0930997	-0.0428921	IL11RA	acute panc	16	18216_22	0.95036	deCODE
0.125601	0.356029	0.136086	0.392324	-0.141122	OMG	acute panc	3	16908_5	0.931632	deCODE
0.0150201	0.40878	0.0181832	0.0506586	-0.0206184	NPTXR	acute panc	21	15511_37	0.948	deCODE
-0.0284204	0.745234	0.0874663	0.14301	-0.199851	MXRA8	acute panc	2	10521_10	0.982236	deCODE
-0.0211494	0.657589	0.0477149	0.0723702	-0.114669	B4GALT2	acute panc	10	9595_11	0.973561	deCODE
0.0233067	0.829023	0.107924	0.234835	-0.188221	FAM20B	acute panc	4	7198_197	0.983342	deCODE
0.00552535	0.810046	0.0229871	0.0505793	-0.0395286	LRRC15	acute panc	27	6557_50	0.983342	deCODE
-0.12639	0.298916	0.121673	0.112086	-0.364865	SEMA3C	acute panc	2	6448_36	0.892608	deCODE
0.00859494	0.64952	0.0189137	0.0456651	-0.0284752	PAM	acute panc	33	5620_13	0.97286	deCODE
0.0363927	0.80025	0.143831	0.318297	-0.245511	ROBO2	acute panc	5	5116_62	0.982744	deCODE
-0.00722324	0.842485	0.0363496	0.0640207	-0.0784672	TIE1	acute panc	19	2844_53	0.983342	deCODE
0.0103107	0.680781	0.0250626	0.0594326	-0.0388112	CDH17	acute panc	39	16613_3	0.973561	deCODE
0.0298007	0.54674	0.0494493	0.126719	-0.0671181	MRC2	acute panc	20	3041_55	0.957357	deCODE
0.00122309	0.956382	0.0223622	0.0450522	-0.042606	NPTX1	acute panc	49	9256_78	0.989588	deCODE
-0.242937	0.0285179	0.110926	-0.0255266	-0.460348	MINPP1	acute panc	7	5586_66	0.5018	deCODE
-0.0365386	0.4118	0.0445196	0.0507182	-0.123796	CPB1	acute panc	11	15375_49	0.948	deCODE
0.0367592	0.129684	0.0242579	0.0843039	-0.0107854	AMY2B	acute panc	30	15556_49	0.733796	deCODE
0.0478972	0.0261969	0.0215435	0.0901216	0.00567274	TMEM132D	acute panc	53	13416_8	0.496033	deCODE
-0.0367908	0.666734	0.0854339	0.130657	-0.204238	PLOD3	acute panc	7	10612_18	0.973561	deCODE
0.00290158	0.84841	0.0151798	0.0326535	-0.0268503	CECR1	acute panc	81	6077_63	0.983342	deCODE
-0.0189676	0.629927	0.0393658	0.0581879	-0.0961231	IL1R1	acute panc	21	2991_9	0.966024	deCODE
0.0173704	0.807056	0.0711245	0.156772	-0.122031	CTSO	acute panc	13	9264_11	0.983342	deCODE
0.003493	0.890883	0.0254617	0.053397	-0.046411	MGAT4B	acute panc	34	7141_21	0.983342	deCODE
-0.0128957	0.748391	0.0402032	0.0659011	-0.0916925	PRSS22	acute panc	25	4534_10	0.982323	deCODE
0.005889	0.717026	0.0162484	0.0377352	-0.0259572	LRIG3	acute panc	45	3322_52	0.98093	deCODE
-9.64984e-05	0.999269	0.105263	0.206215	-0.206408	SLIT2	acute panc	6	18930_28	0.99993	deCODE
-0.041185	0.368231	0.0457717	0.0485259	-0.130896	SLITRK6	acute panc	21	16916_19	0.931632	deCODE
0.0238524	0.272624	0.0217425	0.066467	-0.0187622	AMY1A	acute panc	34	7918_114	0.891911	deCODE
0.0212388	0.737507	0.0633696	0.145441	-0.102963	HS6ST1	acute panc	15	5465_32	0.98093	deCODE
0.0518466	0.0240079	0.0229714	0.0968698	0.0068234	AMY2A	acute panc	28	18917_53	0.494501	deCODE
0.0615126	0.602171	0.118003	0.292793	-0.169768	PNLIP	acute panc	3	15613_16	0.957663	deCODE
0.00214712	0.902907	0.0176008	0.0366441	-0.0323499	LAMC2	acute panc	40	9580_5	0.983342	deCODE
-0.0239992	0.0191215	0.0102423	-0.00392474	-0.0440737	TPSAB1	acute panc	110	9409_11	0.456296	deCODE
-0.00331662	0.694682	0.00844979	0.0132447	-0.0198779	LCT	acute panc	35	9017_58	0.973561	deCODE
0.055317	0.0467423	0.0278167	0.109837	0.000797323	MATN4	acute panc	22	7083_74	0.583817	deCODE
0.00551766	0.669247	0.0129164	0.0308334	-0.0197981	SOD3	acute panc	58	5660_51	0.973561	deCODE
-0.0518603	0.143967	0.0354922	0.017703	-0.121424	HSPG2	acute panc	26	15626_223	0.748073	deCODE
0.010309	0.307795	0.0101082	0.0301207	-0.00950279	NQO2	acute panc	132	9754_33	0.892608	deCODE
-0.0415493	0.280434	0.0384949	0.0338993	-0.116998	ST3GAL1	acute panc	29	5657_28	0.892608	deCODE
0.0531453	0.46222	0.0722872	0.194826	-0.0885351	IGF1R	acute panc	11	4232_19	0.95036	deCODE
0.0111167	0.61484	0.0220931	0.0544184	-0.0321849	MPO	acute panc	34	2580_83	0.957721	deCODE
0.0230044	0.0666474	0.012543	0.0475882	-0.00157941	VNN2	acute panc	76	15480_2	0.622823	deCODE
-0.0156145	0.658466	0.0353244	0.05362	-0.0848491	PLXND1	acute panc	23	19561_216	0.973561	deCODE
0.00709713	0.601777	0.0136	0.0337527	-0.0195584	TNXB	acute panc	50	5698_60	0.957663	deCODE
-0.014184	0.778832	0.0505053	0.0848046	-0.113173	SLITRK5	acute panc	16	4568_17	0.982744	deCODE
-0.0244385	0.828585	0.112871	0.196785	-0.245662	PLXNA4	acute panc	2	19560_23	0.983342	deCODE
-0.00910657	0.668431	0.0212621	0.0325663	-0.0507794	B4GALT6	acute panc	46	10832_24	0.973561	deCODE
-0.0318325	0.720828	0.0890786	0.142758	-0.206423	GAS1	acute panc	5	5463_22	0.98093	deCODE
0.00826048	0.702292	0.0216114	0.050618	-0.0340971	CDON	acute panc	36	4541_49	0.977567	deCODE
-0.00598395	0.826456	0.0272929	0.0475092	-0.0594771	SPON1	acute panc	30	4297_62	0.983342	deCODE
-0.0151706	0.641556	0.0325882	0.0487011	-0.0790423	ADIPOQ	acute panc	28	3554_24	0.967274	deCODE
-0.0123794	0.0801096	0.00707375	0.00148488	-0.0262437	TPSB2	acute panc	172	3403_1	0.643092	deCODE
0.0827527	0.28571	0.0775142	0.234678	-0.0691724	HS6ST3	acute panc	6	18896_23	0.892608	deCODE
0.0163953	0.634153	0.0344519	0.0839198	-0.0511291	CDCP1	acute panc	29	16818_200	0.966024	deCODE
-0.0434412	0.743607	0.132815	0.216871	-0.303754	FGFBP1	acute panc	4	15494_11	0.982236	deCODE
0.0214737	0.671988	0.0507146	0.120872	-0.0779251	NOTUM	acute panc	11	8252_2	0.973561	deCODE
0.0267523	0.0931631	0.015934	0.0579824	-0.00447778	FAM3B	acute panc	56	9177_6	0.682958	deCODE
0.00447846	0.878073	0.0291922	0.0616941	-0.0527372	KLK13	acute panc	36	11152_46	0.983342	deCODE
0.0493016	0.0766007	0.0278421	0.103871	-0.00526785	CNTN1	acute panc	43	2974_61	0.626774	deCODE
-0.00948363	0.640487	0.0203068	0.0303169	-0.0492841	NAGPA	acute panc	69	11208_15	0.967274	deCODE
0.0212078	0.822656	0.0946227	0.206665	-0.164249	TINAGL1	acute panc	3	11192_168	0.983342	deCODE
-0.173505	0.170571	0.126612	0.0746496	-0.42166	LRRTM2	acute panc	1	6904_14	0.764024	deCODE
-0.00425121	0.954633	0.0747277	0.142212	-0.150715	MGAT2	acute panc	4	6909_40	0.989588	deCODE
0.0163859	0.117638	0.0104718	0.0369102	-0.00413844	MST1	acute panc	25	4407_10	0.727747	deCODE
0.00168108	0.86205	0.00967444	0.0206426	-0.0172805	FLRT3	acute panc	52	13123_3	0.983342	deCODE
-0.0201486	0.837932	0.0985067	0.172921	-0.213218	PLA2G12B	acute panc	3	9380_2	0.983342	deCODE
0.00597615	0.878147	0.0389788	0.0823731	-0.0704208	CA10	acute panc	18	13666_222	0.983342	deCODE
0.0752973	0.0438366	0.0373564	0.148514	0.00208021	FJX1	acute panc	23	7921_65	0.583817	deCODE
-0.0486133	0.162257	0.0347854	0.0195648	-0.116791	PIP	acute panc	34	6060_2	0.756402	deCODE
0.0534526	0.392972	0.0625733	0.176094	-0.0691888	LAG3	acute panc	6	9950_229	0.939068	deCODE
-0.0399985	0.574015	0.0711529	0.0994587	-0.179456	NEO1	acute panc	10	8900_28	0.957663	deCODE
0.030945	0.794986	0.119092	0.264361	-0.202471	STC1	acute panc	6	4930_21	0.982744	deCODE
-0.0548227	0.412461	0.066892	0.0762832	-0.185929	PROC	acute panc	15	2961_1	0.948	deCODE
-0.000201373	0.992692	0.0219858	0.0428899	-0.0432927	CD209	acute panc	34	3029_52	0.998882	deCODE
-0.267735	0.0531274	0.138444	0.00361057	-0.53908	APOB	acute panc	1	2797_56	0.607918	deCODE
-0.0451378	0.654421	0.100838	0.152501	-0.242776	IGFBP1	acute panc	3	2771_35	0.973561	deCODE
0.0913882	0.377255	0.103501	0.294247	-0.111471	HSPA13	acute panc	2	17515_6	0.935938	deCODE
0.141344	0.109969	0.0884323	0.314668	-0.03198	ASGR1	acute panc	2	5452_71	0.720175	deCODE
-0.0470371	0.288877	0.04435	0.0398873	-0.133962	RGMA	acute panc	22	5483_1	0.892608	deCODE
0.0337548	0.650062	0.074403	0.179582	-0.112072	TNFRSF21	acute panc	9	5404_53	0.97286	deCODE
-0.0170841	0.2941	0.0162835	0.0148309	-0.0489992	PCYOX1	acute panc	42	6431_68	0.892608	deCODE
0.00365651	0.771042	0.0125648	0.0282831	-0.02097	APOL3	acute panc	71	16823_75	0.982744	deCODE
-0.0820036	0.467252	0.112804	0.139088	-0.303095	LRP10	acute panc	4	16610_13	0.95036	deCODE
0.020431	0.625753	0.0418913	0.102536	-0.0616745	FGFBP3	acute panc	20	11219_95	0.966024	deCODE
-0.00652205	0.892721	0.048361	0.0882637	-0.101308	TNFRSF11B	acute panc	25	8304_50	0.983342	deCODE
-0.0202887	0.496462	0.0298334	0.0381837	-0.0787611	GNPTG	acute panc	27	10666_7	0.957357	deCODE
0.281414	0.000108602	0.0727068	0.423916	0.138911	FGFR1	acute panc	5	5532_53	0.0260799	deCODE
-0.0109706	0.600796	0.020966	0.030122	-0.0520631	WFDC1	acute panc	86	9316_67	0.957663	deCODE
0.0251659	0.442287	0.0327537	0.089362	-0.0390302	GXYLT1	acute panc	21	8229_1	0.948271	deCODE
0.105303	0.000241829	0.0286871	0.161529	0.0490778	TPST1	acute panc	14	7928_183	0.0351056	deCODE
-0.0285737	0.0719381	0.0158786	0.00254779	-0.0596952	SERPING1	acute panc	44	4479_14	0.626586	deCODE
0.276173	0.0636201	0.148894	0.567999	-0.0156533	OMD	acute panc	2	5358_3	0.622823	deCODE
-0.0358342	0.25525	0.0314973	0.0258994	-0.0975679	NCAM1	acute panc	37	4498_62	0.872522	deCODE
-0.024873	0.474663	0.0347916	0.0433174	-0.0930633	LYVE1	acute panc	22	3206_4	0.954072	deCODE
0.00987126	0.859179	0.0556382	0.11892	-0.0991775	EGFR	acute panc	12	2677_1	0.983342	deCODE
-0.376068	0.0937009	0.224359	0.0636671	-0.815804	DOC2B	acute panc	1	7997_118	0.682958	deCODE
-0.0160266	0.601477	0.0306859	0.0441166	-0.0761697	IL6ST	acute panc	25	2620_4	0.957663	deCODE
-0.0142897	0.264875	0.0128166	0.0108303	-0.0394097	GSTO1	acute panc	70	12436_84	0.888523	deCODE
-0.201389	0.177389	0.149306	0.0912446	-0.494022	XPNPEP1	acute panc	1	3481_87	0.77253	deCODE
-0.0205354	0.0646297	0.0111134	0.0012464	-0.0423171	PNLIPRP2	acute panc	95	15471_29	0.622823	deCODE
0.0759382	0.00311079	0.0256845	0.126279	0.0255974	CLPS	acute panc	51	5749_53	0.184079	deCODE
0.142372	0.064448	0.0769968	0.293283	-0.00853865	HTN3	acute panc	4	10603_1	0.622823	deCODE
0.0200126	0.319297	0.0200949	0.0593978	-0.0193727	PRSS3	acute panc	39	18864_7	0.896221	deCODE
-0.00942426	0.63131	0.0196386	0.0290667	-0.0479152	CST2	acute panc	55	4324_33	0.966024	deCODE
0.00509799	0.758687	0.0165947	0.037623	-0.0274271	CST5	acute panc	68	3803_10	0.982744	deCODE
-0.0178595	0.488821	0.0258016	0.0327107	-0.0684296	CST4	acute panc	34	14076_74	0.955698	deCODE
-0.038634	0.127807	0.0253702	0.0110907	-0.0883587	RET	acute panc	43	3220_40	0.733796	deCODE
-0.0319358	0.335943	0.03319	0.0331153	-0.0969869	NRP1	acute panc	32	5542_22	0.912967	deCODE
0.00171235	0.880619	0.0114016	0.0240591	-0.0206344	CRISP2	acute panc	49	9282_12	0.983342	deCODE
-0.0469881	0.751122	0.148152	0.243385	-0.337361	KLK3	acute panc	2	8468_19	0.982323	deCODE
-0.28483	0.125194	0.185759	0.0792503	-0.64891	PRSS1	acute panc	1	3049_61	0.73058	deCODE
-0.0473436	0.246924	0.0408891	0.0327976	-0.127485	MANSC1	acute panc	8	9557_5	0.866294	deCODE
-0.128726	0.0706481	0.0712086	0.0108401	-0.268292	TALDO1	acute panc	9	11347_9	0.626586	deCODE
-0.0241074	0.428959	0.0304781	0.0356286	-0.0838434	CTSD	acute panc	35	5508_62	0.948271	deCODE
0.105008	0.515692	0.161551	0.421642	-0.211626	AP2A2	acute panc	1	13621_31	0.957357	deCODE
0.0295455	0.47769	0.0416121	0.111104	-0.0520127	CA3	acute panc	15	3799_11	0.954072	deCODE
-0.136364	0.434655	0.174545	0.205739	-0.478466	RRM1	acute panc	1	11360_39	0.948271	deCODE
0.418655	0.101925	0.255965	0.920338	-0.0830277	NMT1	acute panc	1	5196_7	0.703265	deCODE
-0.00285024	0.893783	0.0213471	0.0389892	-0.0446897	SCARF1	acute panc	49	5129_12	0.983342	deCODE
0.0225487	0.701045	0.0587343	0.137666	-0.0925685	CA1	acute panc	7	4969_2	0.977567	deCODE
-0.0404232	0.656729	0.0909545	0.137844	-0.218691	SPHK1	acute panc	2	4294_16	0.973561	deCODE
-0.108987	0.564779	0.189293	0.26202	-0.479993	DNAJB1	acute panc	1	3852_19	0.957357	deCODE
0.0254834	0.768405	0.0865422	0.195103	-0.144136	CASP3	acute panc	9	3593_72	0.982744	deCODE
-0.00596088	0.823315	0.0266964	0.0463632	-0.058285	CA13	acute panc	10	3420_21	0.983342	deCODE
0.0617523	0.160648	0.0440177	0.148026	-0.0245208	GP6	acute panc	19	3194_36	0.756402	deCODE
-0.0977723	0.438629	0.126238	0.149649	-0.345193	PRKCA	acute panc	1	2644_11	0.948271	deCODE
-0.00704402	0.916643	0.0673017	0.124865	-0.138953	NAP1L4	acute panc	4	19188_21	0.983464	deCODE
0.129627	0.169592	0.0943761	0.314601	-0.0553468	LDLRAP1	acute panc	4	18183_3	0.764024	deCODE
0.0339501	0.638185	0.0721976	0.175455	-0.107555	BLVRB	acute panc	2	17148_7	0.967087	deCODE
0.0225264	0.840526	0.111949	0.241942	-0.19689	ZYX	acute panc	2	13632_10	0.983342	deCODE
-0.0159284	0.892552	0.117922	0.215195	-0.247052	HOMER2	acute panc	3	12685_57	0.983342	deCODE
0.0412878	0.226627	0.0341477	0.108216	-0.0256405	CCBL2	acute panc	28	12682_5	0.834638	deCODE
0.145935	0.0641794	0.0788443	0.300467	-0.00859657	CACYBP	acute panc	1	12432_23	0.622823	deCODE
0.0289991	0.516575	0.0447079	0.116625	-0.0586268	RPIA	acute panc	10	12333_87	0.957357	deCODE
0.0249705	0.611172	0.0491156	0.121235	-0.0712943	UROS	acute panc	14	11248_43	0.957663	deCODE
-0.00947261	0.69415	0.0240893	0.0377415	-0.0566867	CRISPLD2	acute panc	45	5691_2	0.973561	deCODE
-0.11144	0.268777	0.100771	0.0860663	-0.308947	MMP9	acute panc	1	2579_17	0.888673	deCODE
0.00955418	0.538473	0.0155321	0.0399966	-0.0208882	PROK2	acute panc	66	10754_113	0.957357	deCODE
-0.230338	0.0177178	0.0971289	-0.0399685	-0.420707	CAMP	acute panc	3	9384_17	0.435192	deCODE
0.00952868	0.586487	0.0175181	0.0438635	-0.0248061	AKR1C4	acute panc	74	18397_5	0.957663	deCODE
0.0949816	0.498146	0.140213	0.369794	-0.179831	IDI1	acute panc	2	17712_7	0.957357	deCODE
-0.0161324	0.40923	0.0195485	0.0221819	-0.0544467	SWAP70	acute panc	40	13552_7	0.948	deCODE
-0.000931221	0.941239	0.012633	0.0238291	-0.0256915	CA6	acute panc	81	3352_80	0.988578	deCODE
0.00341842	0.884085	0.0234472	0.049374	-0.0425372	PSAPL1	acute panc	52	8814_33	0.983342	deCODE
-0.00829325	0.517707	0.0128203	0.0168341	-0.0334206	HBZ	acute panc	75	6919_3	0.957357	deCODE
-0.0596829	0.347919	0.0635849	0.0649412	-0.184307	ICAM4	acute panc	6	6550_4	0.929562	deCODE
0.0948771	0.561642	0.163467	0.415267	-0.225513	PCBD2	acute panc	2	6899_37	0.957357	deCODE
0.0837405	0.00247144	0.0276662	0.137965	0.0295158	SH3GLB2	acute panc	33	18222_34	0.174422	deCODE
-0.179379	0.123017	0.116311	0.0485866	-0.407344	PRG3	acute panc	2	9015_1	0.727747	deCODE
0.000165077	0.99381	0.0212782	0.0418695	-0.0415394	RNASE3	acute panc	40	15576_158	0.998882	deCODE
0.00603952	0.865646	0.0356965	0.0760033	-0.0639243	CROT	acute panc	24	13929_27	0.983342	deCODE
0.0010913	0.918413	0.0106538	0.0219724	-0.0197898	IL1RL1	acute panc	57	4234_8	0.983464	deCODE
0.00743241	0.49903	0.0109944	0.0289811	-0.0141163	ANG	acute panc	102	4874_3	0.957357	deCODE
0.00398376	0.865454	0.0235119	0.0500663	-0.0420988	QSOX2	acute panc	37	8397_147	0.983342	deCODE
-0.0100656	0.602716	0.0193384	0.0278369	-0.0479681	CST1	acute panc	56	5459_33	0.957663	deCODE
0.0311649	0.137704	0.020995	0.0723143	-0.00998457	CR1	acute panc	44	19556_12	0.744971	deCODE
0.108874	0.0568535	0.0571685	0.220922	-0.00317446	REN	acute panc	9	3396_54	0.622823	deCODE
0.0297636	0.293037	0.0283064	0.0852431	-0.0257158	CLEC11A	acute panc	21	4500_50	0.892608	deCODE
0.0166659	0.883707	0.113938	0.23998	-0.206648	SCGN	acute panc	4	15305_7	0.983342	deCODE
0.0452836	0.0671312	0.0247344	0.0937621	-0.00319492	C4BPA	acute panc	21	9449_150	0.622823	deCODE
0.00209902	0.962698	0.0448813	0.0900647	-0.0858666	CR2	acute panc	27	15570_99	0.991146	deCODE
-0.0173508	0.698939	0.0448628	0.0705787	-0.10528	CD46	acute panc	17	17682_1	0.97641	deCODE
0.00562351	0.854714	0.0307117	0.0658173	-0.0545703	CD55	acute panc	31	5069_9	0.983342	deCODE
0.0277774	0.690378	0.0697326	0.164451	-0.108896	MAPKAPK2	acute panc	9	3820_68	0.973561	deCODE
-0.00928886	0.926033	0.100056	0.186817	-0.205395	FAIM3	acute panc	5	6574_11	0.983628	deCODE
-0.10584	0.103917	0.0650861	0.0217263	-0.233406	PIGR	acute panc	4	3216_2	0.703265	deCODE
-0.0155487	0.900045	0.12379	0.227076	-0.258173	BID	acute panc	3	5798_3	0.983342	deCODE
-0.0516284	0.0475176	0.0260531	-0.000565182	-0.102692	CHRDL2	acute panc	29	6086_15	0.583817	deCODE
0.0766849	0.361258	0.0839949	0.241312	-0.0879421	FOLR2	acute panc	3	15587_20	0.931632	deCODE
0.0185719	0.841679	0.0929775	0.200804	-0.163661	HGF	acute panc	2	2681_23	0.983342	deCODE
0.00235439	0.957582	0.0442656	0.0891133	-0.0844045	PGLYRP1	acute panc	8	3329_14	0.989588	deCODE
-0.0369698	0.0848948	0.0214571	0.0050853	-0.0790249	TREM1	acute panc	52	9266_1	0.663169	deCODE
0.0519653	0.428033	0.0655662	0.180473	-0.0765421	TNFSF14	acute panc	8	5355_69	0.948271	deCODE
0.0035175	0.804393	0.0142026	0.0313541	-0.0243191	CST7	acute panc	58	3302_58	0.982744	deCODE
-0.0174736	0.720821	0.0488961	0.078361	-0.113308	LTF	acute panc	18	2780_35	0.98093	deCODE
-0.00593651	0.52054	0.00923952	0.0121726	-0.0240456	AOC1	acute panc	116	15486_126	0.957357	deCODE
-0.0765298	0.289491	0.0722499	0.0650774	-0.218137	PKP2	acute panc	4	14067_6	0.892608	deCODE
0.124999	0.0142079	0.0509793	0.224917	0.0250818	GBP1	acute panc	10	15326_64	0.386021	deCODE
0.0301954	0.873765	0.190053	0.402693	-0.342302	BCL10	acute panc	1	8768_4	0.983342	deCODE
-0.0127706	0.339432	0.0133683	0.0134308	-0.0389721	COL2A1	acute panc	63	18875_125	0.916729	deCODE
-0.0718187	0.673136	0.170248	0.261861	-0.405499	GBP2	acute panc	2	18891_98	0.973561	deCODE
-0.0443917	0.0681339	0.024336	0.00330589	-0.0920893	FAM151A	acute panc	47	7856_51	0.622823	deCODE
0.08701	0.384276	0.100006	0.283019	-0.108999	ADH4	acute panc	3	8325_37	0.935938	deCODE
-0.0148705	0.867535	0.0891572	0.159874	-0.189615	FBP1	acute panc	3	7206_20	0.983342	deCODE
-0.00228385	0.792882	0.00869809	0.0147641	-0.0193318	LILRB1	acute panc	124	5090_49	0.982744	deCODE
0.0129736	0.132471	0.00862363	0.0298756	-0.00392838	CD33	acute panc	156	3166_92	0.733796	deCODE
-0.00439104	0.80394	0.0176879	0.0302765	-0.0390586	DLK1	acute panc	64	6496_60	0.982744	deCODE
0.106362	0.306645	0.104043	0.310282	-0.0975586	PTPRS	acute panc	3	6049_64	0.892608	deCODE
-0.0182197	0.750608	0.057324	0.0941332	-0.130573	PPA1	acute panc	18	5021_13	0.982323	deCODE
0.00973796	0.877072	0.0629546	0.133127	-0.113651	SAR1A	acute panc	6	17726_3	0.983342	deCODE
-0.0259268	0.439957	0.0335723	0.0398738	-0.0917273	C10orf54	acute panc	38	14123_34	0.948271	deCODE
-0.0072528	0.868785	0.0439027	0.078795	-0.0933006	C10orf54	acute panc	27	11531_24	0.983342	deCODE
-0.0389975	0.289715	0.0368336	0.0331951	-0.11119	CXCL16	acute panc	25	2436_49	0.892608	deCODE
0.131366	0.00155272	0.0415104	0.212724	0.0500068	UNC5B	acute panc	20	15394_79	0.12741	deCODE
0.0674978	0.143892	0.0461855	0.15802	-0.0230241	SPOCK2	acute panc	13	5491_12	0.748073	deCODE
0.0136362	0.434264	0.0174394	0.0478168	-0.0205445	CTSB	acute panc	74	8007_19	0.948271	deCODE
-0.283313	0.0194582	0.121248	-0.0456706	-0.520956	DNAJB12	acute panc	1	8006_12	0.458057	deCODE
-0.149465	0.156368	0.105451	0.0572146	-0.356145	ANXA7	acute panc	2	18244_1	0.756402	deCODE
-0.150766	0.159086	0.107066	0.0590806	-0.360612	ANXA7	acute panc	2	14203_3	0.756402	deCODE
0.0127682	0.446357	0.0167671	0.045631	-0.0200947	TMEM132A	acute panc	60	7871_16	0.948271	deCODE
-0.0145437	0.864957	0.0855171	0.153067	-0.182154	PTPRJ	acute panc	6	8250_2	0.983342	deCODE
0.0311388	0.756221	0.100303	0.227729	-0.165452	C1R	acute panc	4	3285_23	0.982744	deCODE
-0.050741	0.0575605	0.0267194	0.00162811	-0.10311	A4GALT	acute panc	45	8759_29	0.622823	deCODE
0.0132035	0.685932	0.0326511	0.0771985	-0.0507915	TIMD4	acute panc	31	15449_33	0.973561	deCODE
-0.0509098	0.103887	0.0313042	0.0104453	-0.112265	MFGE8	acute panc	25	4455_89	0.703265	deCODE
-0.053101	0.556781	0.0903648	0.124011	-0.230213	F2	acute panc	5	5316_54	0.957357	deCODE
-0.0288706	0.426173	0.0362807	0.0422382	-0.0999795	LGALS3BP	acute panc	19	5000_52	0.948271	deCODE
-0.0572925	0.501532	0.0852462	0.109787	-0.224372	F2	acute panc	5	4157_2	0.957357	deCODE
-0.0013236	0.907701	0.0114164	0.0210521	-0.0236993	F7	acute panc	86	3184_25	0.983342	deCODE
-0.00161148	0.954998	0.0285563	0.0543577	-0.0575807	PSMB1	acute panc	28	12612_37	0.989588	deCODE
-0.00197832	0.911803	0.0178606	0.0330278	-0.0369844	HAVCR2	acute panc	38	5134_52	0.983464	deCODE
-0.0511573	0.111998	0.0321891	0.0119321	-0.114247	CD300C	acute panc	16	5066_134	0.726519	deCODE
-0.0382679	0.00686463	0.0141558	-0.0105231	-0.0660127	CD300A	acute panc	91	5630_48	0.298859	deCODE
-0.0761624	0.307309	0.0746042	0.0700592	-0.222384	BTNL8	acute panc	4	9026_40	0.892608	deCODE
0.035851	0.113141	0.0226299	0.0802049	-0.00850284	NCR1	acute panc	27	8360_169	0.726519	deCODE
-0.278495	0.147917	0.192473	0.0987458	-0.655735	IL9	acute panc	1	5834_18	0.748073	deCODE
0.00307244	0.958124	0.0585138	0.117757	-0.111612	WFIKKN1	acute panc	8	3191_50	0.989588	deCODE
-0.192655	0.366736	0.213443	0.225686	-0.610996	KRT1	acute panc	4	9931_20	0.931632	deCODE
-0.446978	0.0644496	0.241733	0.02681	-0.920767	SF3B4	acute panc	1	13449_25	0.622823	deCODE
0.0603104	0.0145039	0.0246715	0.108666	0.0119551	MSR1	acute panc	27	15533_97	0.386021	deCODE
-0.225045	0.224104	0.185118	0.137779	-0.58787	CCL28	acute panc	1	2890_59	0.830617	deCODE
-0.0140411	0.580576	0.0254117	0.035765	-0.0638471	TGM3	acute panc	34	4471_50	0.957663	deCODE
-0.00716339	0.793485	0.0273633	0.0464678	-0.0607945	CTSZ	acute panc	28	4971_1	0.982744	deCODE
-0.126754	0.331217	0.130451	0.128924	-0.382433	DEFA5	acute panc	2	16785_45	0.909772	deCODE
0.00680609	0.755219	0.0218309	0.0495938	-0.0359816	CRTAC1	acute panc	47	5632_6	0.982744	deCODE
0.137544	0.120633	0.0886171	0.311231	-0.0361419	NT5C2	acute panc	10	11288_26	0.727747	deCODE
-0.0491806	0.612279	0.0970372	0.141009	-0.23937	ADPRHL2	acute panc	2	17332_3	0.957663	deCODE
0.00929051	0.890931	0.0677515	0.142081	-0.1235	RSPO1	acute panc	8	16614_27	0.983342	deCODE
0.0358997	0.479197	0.0507348	0.135338	-0.0635387	INPP5B	acute panc	9	12641_3	0.954072	deCODE
0.163411	0.220476	0.133368	0.424807	-0.0979856	EPHA10	acute panc	2	5076_53	0.825956	deCODE
0.0147252	0.640082	0.031492	0.0764485	-0.0469981	AKR1A1	acute panc	17	4192_10	0.967274	deCODE
-0.0600363	0.291623	0.0569298	0.0515441	-0.171617	PPT1	acute panc	12	9244_27	0.892608	deCODE
0.353847	0.00737711	0.132066	0.612692	0.0950029	PPIH	acute panc	2	12449_16	0.298859	deCODE
-0.0138993	0.856114	0.0766551	0.136342	-0.16414	GUCA2B	acute panc	5	6223_5	0.983342	deCODE
0.181349	0.00251479	0.0600186	0.298984	0.0637153	PRDX1	acute panc	6	3855_56	0.174422	deCODE
-0.200976	0.0393985	0.097561	-0.00975961	-0.392192	PPCS	acute panc	1	17843_30	0.569055	deCODE
0.130526	0.350905	0.139923	0.40477	-0.143719	CHGB	acute panc	1	8235_48	0.931044	deCODE
-0.0017762	0.992401	0.186501	0.363759	-0.367311	MAPK8	acute panc	1	3825_18	0.998882	deCODE
0.0253836	0.603572	0.0488832	0.121193	-0.0704257	LRRC4C	acute panc	19	9369_174	0.957663	deCODE
0.018277	0.512874	0.0279307	0.0730202	-0.0364662	ALKBH3	acute panc	27	18401_18	0.957357	deCODE
-0.0115713	0.436857	0.0148825	0.0175978	-0.0407404	PCSK7	acute panc	82	4459_68	0.948271	deCODE
0.0701745	0.0383944	0.0338906	0.136599	0.00375018	APOA1	acute panc	13	2750_3	0.566805	deCODE
0.032641	0.0569142	0.0171436	0.0662419	-0.000959958	APOA5	acute panc	47	15363_32	0.622823	deCODE
-0.0143862	0.911653	0.129659	0.239741	-0.268513	NNMT	acute panc	2	19376_74	0.983464	deCODE
0.0403108	0.53449	0.0648953	0.167503	-0.0868817	CADM1	acute panc	11	3326_58	0.957357	deCODE
0.172061	0.00260331	0.0571429	0.284059	0.060063	APOC3	acute panc	12	6461_54	0.174422	deCODE
0.0424404	0.724361	0.120351	0.278325	-0.193444	TFRC	acute panc	3	8795_48	0.98093	deCODE
-0.0286445	0.31526	0.0285234	0.0272603	-0.0845492	APOE	acute panc	35	2418_55	0.893937	deCODE
-0.0130321	0.861182	0.0745246	0.133033	-0.159098	TPST2	acute panc	12	8024_64	0.983342	deCODE
-0.0107846	0.589201	0.0199716	0.0283591	-0.0499282	GLCE	acute panc	51	7808_5	0.957663	deCODE
-0.0720163	0.0447245	0.0358784	-0.00169605	-0.142337	GOLM1	acute panc	18	17456_53	0.583817	deCODE
-0.0505999	0.56716	0.0884244	0.122709	-0.223908	HMOX1	acute panc	7	17398_55	0.957357	deCODE
-0.00868952	0.940952	0.117309	0.221233	-0.238612	APOA4	acute panc	6	17685_9	0.988578	deCODE
-0.0740329	0.168253	0.0537311	0.0312781	-0.179344	GOLM1	acute panc	11	8983_7	0.764024	deCODE
0.00274169	0.977799	0.0985203	0.195838	-0.190355	TAGLN	acute panc	4	15640_54	0.993772	deCODE
0.00689983	0.833993	0.0329216	0.071425	-0.0576253	B4GALT7	acute panc	16	7806_33	0.983342	deCODE
-0.0297799	0.0218879	0.0129912	-0.00431756	-0.0552422	CCL25	acute panc	78	2705_5	0.478063	deCODE
0.0183507	0.343226	0.0193612	0.0562979	-0.0195965	GPX7	acute panc	31	8345_27	0.922685	deCODE
0.257202	0.238301	0.218107	0.684684	-0.17028	GREM2	acute panc	1	5598_3	0.853942	deCODE
0.00255849	0.847365	0.0132921	0.0286106	-0.0234936	GNLY	acute panc	63	3195_50	0.983342	deCODE
0.0474383	0.702699	0.124288	0.291039	-0.196163	PPA2	acute panc	1	18307_71	0.977567	deCODE
-0.0840083	0.289672	0.0793399	0.0714949	-0.239512	GUSB	acute panc	8	15562_24	0.892608	deCODE
0.0377001	0.435905	0.0483876	0.132538	-0.0571379	CAT	acute panc	12	3488_64	0.948271	deCODE
0.0883924	0.303314	0.0858717	0.256698	-0.0799131	PDHX	acute panc	3	18319_7	0.892608	deCODE
0.0144306	0.0889384	0.00848347	0.0310579	-0.00219671	CLEC12A	acute panc	87	11187_11	0.674923	deCODE
0.0580228	0.089499	0.0341703	0.124995	-0.00894981	REG3A	acute panc	33	15304_1	0.674923	deCODE
-0.204118	0.00160908	0.0647119	-0.0772849	-0.330951	NTF3	acute panc	9	4145_58	0.12741	deCODE
-0.0778589	0.509386	0.118005	0.153426	-0.309144	COMT	acute panc	1	18382_109	0.957357	deCODE
0.0273779	0.681834	0.0667817	0.158268	-0.103512	C1S	acute panc	7	8840_61	0.973561	deCODE
-0.00111679	0.989227	0.0827095	0.160991	-0.163224	TNFRSF1A	acute panc	3	2654_19	0.998882	deCODE
0.153972	0.0226672	0.0675614	0.28639	0.0215544	GZMA	acute panc	10	3440_7	0.48154	deCODE
-0.00099528	0.98617	0.0574183	0.111543	-0.113533	IL22RA2	acute panc	10	5087_5	0.998712	deCODE
0.159774	0.386487	0.184495	0.521377	-0.20183	LDHA	acute panc	2	15414_316	0.937689	deCODE
0.0458701	0.157578	0.0324569	0.109484	-0.0177442	VWA2	acute panc	29	7128_9	0.756402	deCODE
0.00716125	0.805458	0.0290766	0.0641503	-0.0498278	CD8A	acute panc	24	15462_28	0.983257	deCODE
0.0295656	0.636067	0.0624796	0.152023	-0.0928921	PIANP	acute panc	11	9599_6	0.966024	deCODE
0.0369451	0.551632	0.0620596	0.15858	-0.0846895	PIANP	acute panc	13	14114_18	0.957357	deCODE
-0.371747	0.0724298	0.206939	0.0338463	-0.777341	GAPDH	acute panc	1	3848_14	0.626586	deCODE
0.0189423	0.716505	0.0521634	0.121181	-0.0832961	GSR	acute panc	7	19273_3	0.98093	deCODE
-0.0699971	0.130367	0.0462743	0.0206988	-0.160693	SORD	acute panc	21	15447_45	0.733796	deCODE
-0.00114547	0.972945	0.0337747	0.0650517	-0.0673426	SERPINA9	acute panc	24	7266_4	0.991459	deCODE
0.119614	0.42082	0.148588	0.410842	-0.171614	RBP5	acute panc	1	19241_31	0.948271	deCODE
0.0141002	0.535242	0.0227414	0.0586725	-0.0304721	HAVCR1	acute panc	40	9021_1	0.957357	deCODE
-0.0120144	0.782379	0.0434958	0.0732358	-0.0972646	UROD	acute panc	27	19289_29	0.982744	deCODE
-0.0122871	0.668765	0.0287186	0.0440004	-0.0685745	ROR1	acute panc	28	2590_69	0.973561	deCODE
-0.0219791	0.651283	0.0486284	0.0733307	-0.117289	CNTFR	acute panc	13	14101_2	0.973561	deCODE
-0.0678428	0.562283	0.117081	0.161631	-0.297316	VASN	acute panc	3	5682_13	0.957357	deCODE
-0.0261789	0.122224	0.0169388	0.00702044	-0.0593783	LRP11	acute panc	61	15472_16	0.727747	deCODE
-0.00995868	0.226279	0.00823031	0.00617244	-0.0260898	SAA4	acute panc	67	15516_12	0.834638	deCODE
-0.0328947	0.789334	0.12312	0.208417	-0.274206	MYBPC1	acute panc	1	7648_9	0.982744	deCODE
-0.067852	0.446918	0.0892128	0.107002	-0.242706	MYOM2	acute panc	10	13534_20	0.948271	deCODE
-0.00900307	0.276042	0.00826536	0.00719674	-0.0252029	ERAP2	acute panc	95	8960_3	0.892608	deCODE
-0.173752	0.00377495	0.0599893	-0.056175	-0.291329	CBL	acute panc	7	12016_60	0.205499	deCODE
-0.0197732	0.584618	0.0361715	0.0511216	-0.090668	ESAM	acute panc	20	7841_84	0.957663	deCODE
-0.0472987	0.0829359	0.0272788	0.00616676	-0.100764	CRTAM	acute panc	40	7968_15	0.65373	deCODE
0.0171582	0.802941	0.0687588	0.151923	-0.117607	UBASH3B	acute panc	4	12558_3	0.982744	deCODE
0.0728569	0.000134741	0.0190843	0.110262	0.0354523	IL1R2	acute panc	47	14133_93	0.0260799	deCODE
0.00752156	0.507024	0.0113366	0.0297408	-0.0146977	HSP90B1	acute panc	87	6393_63	0.957357	deCODE
-0.00416412	0.822217	0.0185324	0.0321587	-0.040487	CPQ	acute panc	39	9394_19	0.983342	deCODE
-0.0158752	0.693803	0.0403232	0.0631569	-0.0949073	AGT	acute panc	17	3484_60	0.973561	deCODE
-0.211373	0.0715279	0.117292	0.0185149	-0.441262	TFF3	acute panc	2	8323_163	0.626586	deCODE
0.0637927	0.0991598	0.0386871	0.139618	-0.0120326	LUM	acute panc	12	13114_50	0.696518	deCODE
0.00689169	0.759537	0.0225154	0.051021	-0.0372376	GGH	acute panc	27	9370_69	0.982744	deCODE
0.0132131	0.366622	0.0146354	0.0418979	-0.0154717	ITIH2	acute panc	60	9326_33	0.931632	deCODE
0.0642049	0.0693614	0.035354	0.133497	-0.00508764	POSTN	acute panc	24	3457_57	0.622823	deCODE
-0.015426	0.67486	0.0367735	0.0566487	-0.0875007	NT5DC3	acute panc	9	9126_171	0.973561	deCODE
-0.0305948	0.6924	0.0773375	0.120984	-0.182174	ESM1	acute panc	8	3805_16	0.973561	deCODE
-0.0533152	0.706703	0.141687	0.224387	-0.331017	COL3A1	acute panc	3	18880_81	0.980686	deCODE
-0.0494445	0.44924	0.0653437	0.0786269	-0.177516	SNUPN	acute panc	5	17765_3	0.95036	deCODE
0.0440067	0.161871	0.0314602	0.105668	-0.0176541	FLRT2	acute panc	35	13122_19	0.756402	deCODE
0.0114915	0.429782	0.0145542	0.0400173	-0.0170342	IL15RA	acute panc	77	14054_17	0.948271	deCODE
0.119537	0.0685971	0.0656416	0.248193	-0.00911761	ASPH	acute panc	9	6998_106	0.622823	deCODE
-0.191509	0.0648429	0.103724	0.0117855	-0.394803	GDI2	acute panc	3	2647_66	0.622823	deCODE
0.0270253	0.540666	0.0441729	0.113603	-0.0595521	RBM17	acute panc	8	17391_10	0.957357	deCODE
0.0317363	0.8166	0.136842	0.299941	-0.236469	MUSK	acute panc	2	11547_84	0.983342	deCODE
0.0374723	0.286465	0.0351553	0.106375	-0.0314307	AGRN	acute panc	28	15483_377	0.892608	deCODE
0.0654705	0.254199	0.0574197	0.178011	-0.04707	CLEC3B	acute panc	11	5701_81	0.872522	deCODE
0.0312676	0.315396	0.0311441	0.0923088	-0.0297737	PLEKHA7	acute panc	18	12731_12	0.893937	deCODE
-0.150448	0.0638279	0.0811752	0.00865199	-0.309549	C5	acute panc	9	2851_63	0.622823	deCODE
-0.00813007	0.504173	0.0121719	0.0157264	-0.0319865	HP	acute panc	38	7905_30	0.957357	deCODE
-0.0098875	0.372234	0.011081	0.0118308	-0.0316058	HP	acute panc	43	3054_3	0.931632	deCODE
-0.00340492	0.917983	0.0330656	0.0614025	-0.0682124	KDELC2	acute panc	13	8296_117	0.983464	deCODE
-0.0499662	0.629779	0.103656	0.153196	-0.253129	ACAT1	acute panc	3	19197_95	0.966024	deCODE
-0.0128003	0.453242	0.0170665	0.0206495	-0.0462501	MMP12	acute panc	54	4496_60	0.95036	deCODE
-0.0104428	0.60478	0.0201778	0.029105	-0.0499906	PDGFD	acute panc	42	17140_57	0.957663	deCODE
0.0476389	0.0609068	0.0254186	0.0974585	-0.00218073	MMP7	acute panc	30	2789_26	0.622823	deCODE
-0.01672	0.444399	0.0218624	0.0261294	-0.0595695	MMP10	acute panc	70	8479_4	0.948271	deCODE
-0.336937	0.0249361	0.150258	-0.042437	-0.631438	NEU1	acute panc	3	15426_5	0.494501	deCODE
-0.0254332	0.0177375	0.0107265	-0.00440957	-0.0464568	PLA2R1	acute panc	64	10916_44	0.435192	deCODE
0.129429	0.46971	0.179028	0.480318	-0.22146	GLB1	acute panc	2	10554_23	0.95036	deCODE
0.106393	0.0327403	0.0498271	0.204053	0.00873417	SMPDL3A	acute panc	10	4771_10	0.543177	deCODE
-0.0194465	0.648057	0.0426026	0.0640531	-0.102946	CTSV	acute panc	18	3364_76	0.97286	deCODE
-0.0493736	0.399464	0.0585982	0.0654768	-0.164224	NDST1	acute panc	10	6927_7	0.943396	deCODE
0.0490424	0.0253124	0.0219272	0.0920189	0.00606589	MANBA	acute panc	36	6382_17	0.49544	deCODE
-0.259418	0.00146927	0.0815604	-0.0995625	-0.419274	CHST15	acute panc	3	4469_78	0.12741	deCODE
0.0536053	0.125398	0.0349789	0.122163	-0.0149521	FAM3B	acute panc	15	5618_50	0.73058	deCODE
-0.325806	0.245675	0.280645	0.224248	-0.875861	ARSA	acute panc	1	3583_54	0.864638	deCODE
0.187377	0.103465	0.115077	0.412923	-0.038169	PLOD2	acute panc	2	6923_1	0.703265	deCODE
-0.0202418	0.19183	0.0155088	0.0101548	-0.0506384	SERPINA4	acute panc	77	3449_58	0.798135	deCODE
0.0341438	0.600693	0.065234	0.162	-0.0937125	FOLH1	acute panc	3	5478_50	0.957663	deCODE
0.000821296	0.925904	0.00883114	0.01813	-0.0164874	CCL8	acute panc	115	13748_4	0.983628	deCODE
-0.0285525	0.274223	0.0261137	0.0226295	-0.0797345	PLG	acute panc	35	3710_49	0.891911	deCODE
0.00659599	0.750194	0.0207171	0.0472008	-0.0340088	GFRA2	acute panc	71	2515_14	0.982323	deCODE
-0.00097827	0.950326	0.0157032	0.0297994	-0.0317559	HEBP1	acute panc	45	18225_13	0.989588	deCODE
-0.0221567	0.0758408	0.0124802	0.00230408	-0.0466176	ART4	acute panc	72	6576_1	0.626586	deCODE
-0.0166821	0.553914	0.0281837	0.038557	-0.0719212	RECQL	acute panc	24	11431_235	0.957357	deCODE
0.00612774	0.656519	0.0137787	0.0331335	-0.0208781	ADAM23	acute panc	68	7049_2	0.973561	deCODE
0.0081045	0.852741	0.0436612	0.0936789	-0.0774699	FGFR3	acute panc	22	13669_6	0.983342	deCODE
-0.0139521	0.693947	0.0354559	0.0555403	-0.0834444	EGFLAM	acute panc	16	12338_27	0.973561	deCODE
0.00335452	0.793197	0.0127956	0.0284335	-0.0217245	C1QC	acute panc	77	14100_63	0.982744	deCODE
0.00307961	0.847726	0.0160379	0.0345134	-0.0283541	PENK	acute panc	62	9076_25	0.983342	deCODE
-0.00198277	0.909213	0.017388	0.0320971	-0.0360626	PLA2G2A	acute panc	95	2692_74	0.983342	deCODE
0.0373715	0.608065	0.0728719	0.180198	-0.105455	FH	acute panc	2	13384_110	0.957663	deCODE
0.090172	0.364913	0.099523	0.285233	-0.104889	CD68	acute panc	7	18922_27	0.931632	deCODE
-0.269182	0.303552	0.261635	0.243613	-0.781978	TSSC4	acute panc	1	18181_2	0.892608	deCODE
0.00973767	0.87545	0.0621264	0.131503	-0.112028	LSAMP	acute panc	17	2999_6	0.983342	deCODE
-0.0871388	0.411394	0.10608	0.120774	-0.295052	STIM1	acute panc	3	8916_32	0.948	deCODE
0.0234854	0.477864	0.0330901	0.0883409	-0.04137	CYB5R2	acute panc	31	19143_38	0.954072	deCODE
-0.00804001	0.602596	0.0154416	0.022225	-0.038305	SPARCL1	acute panc	58	4467_49	0.957663	deCODE
0.00256937	0.89744	0.0199338	0.0416388	-0.0365001	RTN4R	acute panc	48	5105_2	0.983342	deCODE
0.162861	0.303552	0.158295	0.473115	-0.147392	NFKB1	acute panc	1	9869_28	0.892608	deCODE
-0.0436893	0.802587	0.174757	0.298829	-0.386207	MMP13	acute panc	1	4925_54	0.982744	deCODE
-0.00898153	0.715362	0.0246296	0.0392916	-0.0572546	PDGFD	acute panc	33	9341_1	0.98093	deCODE
0.046117	0.649647	0.101523	0.245098	-0.152864	PYY	acute panc	5	3727_35	0.97286	deCODE
-0.0276213	0.380551	0.0314994	0.0341165	-0.0893591	MMAB	acute panc	30	17783_9	0.935938	deCODE
0.0441227	0.236947	0.0373083	0.117246	-0.0290002	SDSL	acute panc	14	17777_31	0.853942	deCODE
0.168576	0.0551976	0.0879226	0.340901	-0.00374956	ALDH2	acute panc	4	18381_16	0.622823	deCODE
-0.0928873	0.0100362	0.0360786	-0.0221745	-0.1636	NTRK3	acute panc	23	2658_27	0.336211	deCODE
-0.140791	0.147565	0.0972187	0.0497544	-0.331336	IL2RB	acute panc	2	9343_16	0.748073	deCODE
-0.00552967	0.880238	0.0367012	0.0664034	-0.0774628	DNER	acute panc	26	9769_48	0.983342	deCODE
0.00729303	0.76865	0.0247943	0.0558889	-0.0413029	KLK7	acute panc	23	3378_49	0.982744	deCODE
-0.0691905	0.30943	0.0680729	0.0642299	-0.202611	GZMK	acute panc	7	9545_156	0.892608	deCODE
0.250456	0.068971	0.137718	0.520378	-0.019467	CXCL9	acute panc	2	9188_119	0.622823	deCODE
-0.00639257	0.875844	0.0409152	0.0737997	-0.0865848	WARS	acute panc	15	9870_17	0.983342	deCODE
-0.00551016	0.689986	0.0138143	0.0215653	-0.0325856	IL27RA	acute panc	77	5132_71	0.973561	deCODE
-0.00797851	0.942978	0.111544	0.210643	-0.2266	CXCL10	acute panc	3	4141_79	0.988578	deCODE
0.0387924	0.172268	0.0284203	0.0944951	-0.0169104	SIGLEC7	acute panc	27	2742_68	0.764024	deCODE
0.0195913	0.524808	0.0308063	0.0799705	-0.0407879	IL12B	acute panc	45	13733_5	0.957357	deCODE
0.0113639	0.739348	0.0341548	0.0783061	-0.0555783	GALNT16	acute panc	29	8923_94	0.98093	deCODE
0.0103368	0.714221	0.0282277	0.0656622	-0.0449885	NPW	acute panc	29	9986_14	0.98093	deCODE
-0.0176327	0.61104	0.0346697	0.0503187	-0.085584	COLEC12	acute panc	26	5457_5	0.957663	deCODE
0.00129652	0.9843	0.0658842	0.130427	-0.127834	HHIP	acute panc	8	10833_64	0.997469	deCODE
-0.0290598	0.873765	0.182906	0.329429	-0.387549	IDO1	acute panc	1	9759_13	0.983342	deCODE
-0.0824389	0.425605	0.103471	0.12036	-0.285238	EDIL3	acute panc	5	9360_33	0.948271	deCODE
0.0431642	0.233051	0.0361953	0.114106	-0.0277772	TAC1	acute panc	22	9337_43	0.8511	deCODE
0.00244262	0.916683	0.0233491	0.0482061	-0.0433209	IGFLR1	acute panc	47	7244_16	0.983464	deCODE
-0.00988637	0.549087	0.0165012	0.0224554	-0.0422282	TREML2	acute panc	73	5736_1	0.957357	deCODE
0.0799349	0.621912	0.162093	0.397632	-0.237762	CD86	acute panc	2	5337_64	0.963853	deCODE
0.0078398	0.487778	0.011299	0.0299855	-0.0143059	MICB	acute panc	64	5102_55	0.95473	deCODE
0.0199515	0.679633	0.0483129	0.114643	-0.07474	NAGK	acute panc	21	3894_15	0.973561	deCODE
-0.0321448	0.0457327	0.0160897	-0.000609607	-0.06368	CXCL6	acute panc	63	3495_15	0.583817	deCODE
-0.0794027	0.28366	0.0740605	0.0657532	-0.224559	CCL21	acute panc	7	2516_57	0.892608	deCODE
0.0866042	0.247422	0.074876	0.233359	-0.0601501	UPP1	acute panc	4	19448_104	0.866294	deCODE
0.0196176	0.0672347	0.0107194	0.0406272	-0.00139204	KIR2DL3	acute panc	120	17153_46	0.622823	deCODE
0.0635434	0.431784	0.0808294	0.221966	-0.0948794	CSF1R	acute panc	10	13682_47	0.948271	deCODE
0.0317896	0.0742397	0.017808	0.0666927	-0.00311339	TAPBP	acute panc	46	12378_71	0.626586	deCODE
-0.0182388	0.691875	0.0460212	0.0719611	-0.108439	TNFRSF1B	acute panc	8	8368_102	0.973561	deCODE
0.0198321	0.243357	0.0169993	0.0531502	-0.013486	LYZ	acute panc	78	4920_10	0.859893	deCODE
-0.0216709	0.0243264	0.00962323	-0.00280971	-0.0405321	EBI3	acute panc	138	10851_77	0.494501	deCODE
-0.0349059	0.10649	0.0216246	0.00747764	-0.0772894	ADAMTSL1	acute panc	50	16890_37	0.710751	deCODE
0.0164037	0.148071	0.0113412	0.038632	-0.00582469	B3GNT8	acute panc	100	9297_12	0.748073	deCODE
-0.00375232	0.836113	0.0181387	0.0317989	-0.0393035	PRSS57	acute panc	69	8351_17	0.983342	deCODE
-0.0274433	0.266268	0.0246859	0.0209402	-0.0758267	CCL22	acute panc	41	3508_78	0.888523	deCODE
-0.0176499	0.726026	0.0503684	0.0810704	-0.11637	POR	acute panc	13	2731_29	0.98093	deCODE
-0.00715305	0.566945	0.0124932	0.0173331	-0.0316392	BTN3A3	acute panc	34	17692_2	0.957357	deCODE
0.00105909	0.947151	0.0159778	0.0323751	-0.0302569	RNASET2	acute panc	47	16913_8	0.988578	deCODE
0.00554119	0.407347	0.00668765	0.0186487	-0.00756636	SIGLEC5	acute panc	111	16792_4	0.948	deCODE
-0.00765632	0.610729	0.0150409	0.0218234	-0.037136	NCAM2	acute panc	96	6507_16	0.957663	deCODE
-0.0338674	0.158011	0.0239889	0.01315	-0.0808847	SMOC2	acute panc	58	15635_4	0.756402	deCODE
-0.00921263	0.75365	0.0293554	0.048323	-0.0667482	CBLN1	acute panc	39	9313_27	0.982744	deCODE
-0.134058	0.34687	0.142512	0.145261	-0.413377	TIGIT	acute panc	1	9638_2	0.929497	deCODE
-0.0017017	0.817157	0.00736018	0.012724	-0.0161274	SIGLEC14	acute panc	118	8248_222	0.983342	deCODE
-0.015919	0.910629	0.141823	0.26205	-0.293888	EPO	acute panc	1	5813_58	0.983457	deCODE
-0.0197702	0.0478999	0.00999374	-0.000182797	-0.0393576	TDGF1	acute panc	60	5810_25	0.583817	deCODE
-0.0246272	0.205918	0.0194701	0.0135335	-0.0627879	PCOLCE2	acute panc	50	6081_52	0.815888	deCODE
-0.0162543	0.818009	0.070638	0.122194	-0.154702	TNFRSF1B	acute panc	6	3152_57	0.983342	deCODE
0.00500584	0.775071	0.0175184	0.0393413	-0.0293296	FRZB	acute panc	47	13740_51	0.982744	deCODE
-0.00961018	0.369837	0.0107163	0.0113934	-0.0306138	RNASE6	acute panc	123	5646_20	0.931632	deCODE
0.0254574	0.525725	0.0401191	0.104089	-0.0531746	LGALS2	acute panc	19	3033_57	0.957357	deCODE
-0.0621613	0.190647	0.0474997	0.0309365	-0.155259	IL1RN	acute panc	17	5353_89	0.796422	deCODE
0.0304776	0.315261	0.0303488	0.0899601	-0.029005	ADAM22	acute panc	34	7933_75	0.893937	deCODE
-0.0295441	0.422036	0.0367971	0.0425768	-0.101665	ENO3	acute panc	24	16616_137	0.948271	deCODE
-0.0566543	0.354163	0.0611458	0.0631892	-0.176498	GSS	acute panc	9	15526_33	0.931632	deCODE
-0.0417706	0.417753	0.0515479	0.0592614	-0.142803	MFAP2	acute panc	17	9294_45	0.948271	deCODE
-0.111067	0.416422	0.136674	0.156809	-0.378943	HPSE	acute panc	4	5604_30	0.948271	deCODE
0.0624628	0.347361	0.0664695	0.192741	-0.0678151	FLT4	acute panc	11	16035_8	0.929497	deCODE
-0.062435	0.367838	0.0693314	0.073452	-0.198322	CA11	acute panc	3	8859_51	0.931632	deCODE
-0.0184426	0.543224	0.030336	0.0410148	-0.0779	QPCTL	acute panc	31	8866_53	0.957357	deCODE
0.0779082	0.514539	0.11953	0.312184	-0.156367	INHBA	acute panc	1	19622_7	0.957357	deCODE
-0.00506108	0.780089	0.0181269	0.0304669	-0.0405891	WISP2	acute panc	44	6392_7	0.982744	deCODE
0.0195489	0.00317121	0.00662532	0.0325343	0.00656352	MICA	acute panc	75	2730_58	0.184079	deCODE
-0.0886166	0.509694	0.134407	0.174816	-0.35205	JAG1	acute panc	2	5092_51	0.957357	deCODE
-0.0304785	0.485684	0.0437161	0.0552036	-0.116161	ACVRL1	acute panc	12	16318_12	0.95473	deCODE
0.00952081	0.302278	0.00922952	0.0276103	-0.00856871	INHBC	acute panc	63	15686_49	0.892608	deCODE
-0.0260749	0.0894799	0.0153549	0.00402017	-0.05617	REG3G	acute panc	66	15476_6	0.674923	deCODE
-0.133843	0.296126	0.128107	0.117242	-0.384928	IGFBP6	acute panc	1	14088_38	0.892608	deCODE
-0.000545903	0.992598	0.0588407	0.11478	-0.115872	MMP19	acute panc	6	6425_87	0.998882	deCODE
-0.0799914	0.358862	0.0871808	0.0908798	-0.250863	STAT6	acute panc	5	10372_18	0.931632	deCODE
-0.0547233	0.210982	0.0437482	0.0310216	-0.140468	APOF	acute panc	12	12370_30	0.815888	deCODE
-0.0693242	0.0589341	0.036705	0.00261632	-0.141265	DAPK2	acute panc	18	4355_13	0.622823	deCODE
0.23817	0.189168	0.181388	0.593684	-0.117344	FOXO3	acute panc	1	11540_37	0.792142	deCODE
0.085444	0.089142	0.0502629	0.183957	-0.0130695	CRYBB1	acute panc	12	17751_68	0.674923	deCODE
0.0190936	0.416544	0.0235018	0.0651562	-0.026969	CBR3	acute panc	36	14091_42	0.948271	deCODE
-0.141379	0.464081	0.193103	0.237096	-0.519855	GLUL	acute panc	1	19238_12	0.95036	deCODE
0.00662821	0.891358	0.0485277	0.101741	-0.0884843	DTD1	acute panc	13	19194_9	0.983342	deCODE
0.0568179	0.316668	0.0567426	0.168031	-0.0543955	MAPK9	acute panc	12	15604_18	0.893937	deCODE
-0.114407	0.626622	0.235169	0.346517	-0.575331	PAK4	acute panc	1	13719_19	0.966024	deCODE
0.0250483	0.791992	0.0949792	0.211204	-0.161107	APOBEC3G	acute panc	5	13930_3	0.982744	deCODE
-0.142576	0.32722	0.145526	0.14265	-0.427802	USP8	acute panc	1	13450_49	0.901925	deCODE
0.125413	0.567709	0.219472	0.55557	-0.304745	SPG20	acute panc	1	11161_5	0.957357	deCODE
0.029473	0.669743	0.0691041	0.164914	-0.105968	STAT3	acute panc	11	10346_5	0.973561	deCODE
0.0210342	0.852972	0.113497	0.243484	-0.201416	PGD	acute panc	1	4187_49	0.983342	deCODE
0.0137899	0.88677	0.0968441	0.203601	-0.176021	UBLCP1	acute panc	10	19124_9	0.983342	deCODE
0.142567	0.0219547	0.0622252	0.264527	0.0206082	TXNL4B	acute panc	8	15316_262	0.478063	deCODE
0.000248266	0.988472	0.017182	0.0339244	-0.0334279	NMRAL1	acute panc	66	13988_67	0.998882	deCODE
-0.0336207	0.570185	0.0592144	0.0824374	-0.149679	MTHFD1	acute panc	10	12575_30	0.957663	deCODE
-0.131693	0.420641	0.163531	0.188822	-0.452208	G3BP1	acute panc	1	19266_35	0.948271	deCODE
-0.20354	0.228787	0.169125	0.127939	-0.535018	DPY30	acute panc	1	13943_38	0.839404	deCODE
-0.0195002	0.657078	0.0439241	0.0665895	-0.10559	ARFIP1	acute panc	13	13488_3	0.973561	deCODE
0.0418185	0.688737	0.104398	0.246434	-0.162797	TSG101	acute panc	6	13044_5	0.973561	deCODE
7.53936e-05	0.999356	0.0934563	0.183246	-0.183096	TBCE	acute panc	6	11211_7	0.99993	deCODE
-0.0515849	0.54371	0.0849537	0.114921	-0.218091	FASN	acute panc	9	8403_18	0.957357	deCODE
-0.0192082	0.604097	0.0370443	0.0533974	-0.0918137	SH3BGRL3	acute panc	14	17490_4	0.957663	deCODE
0.323786	0.0934605	0.193026	0.70211	-0.0545385	TTL	acute panc	1	13973_62	0.682958	deCODE
0.0121095	0.638657	0.0257882	0.0626535	-0.0384344	ECI2	acute panc	45	12859_33	0.967087	deCODE
0.0924512	0.371892	0.103536	0.295379	-0.110476	SERPINE1	acute panc	4	2925_9	0.931632	deCODE
-0.068789	0.295163	0.0657097	0.0599996	-0.197578	PYGL	acute panc	3	11441_11	0.892608	deCODE
-0.0557159	0.405268	0.0669461	0.0754961	-0.186928	PRSS27	acute panc	9	15535_3	0.948	deCODE
-0.00569275	0.782992	0.0206691	0.034818	-0.0462035	CPB2	acute panc	60	3518_54	0.982744	deCODE
-0.0303931	0.322565	0.0307248	0.0298265	-0.0906126	THSD1	acute panc	16	5621_64	0.899169	deCODE
0.00332299	0.792424	0.0126271	0.0280716	-0.0214256	LEFTY2	acute panc	75	15503_20	0.982744	deCODE
-0.0165571	0.837665	0.080813	0.141834	-0.174948	ERO1LB	acute panc	9	7994_41	0.983342	deCODE
-0.0723543	0.48704	0.104103	0.131684	-0.276393	GGPS1	acute panc	2	17786_5	0.95473	deCODE
-0.010807	0.531036	0.0172519	0.0230061	-0.0446201	CPN2	acute panc	47	6415_90	0.957357	deCODE
-0.0204424	0.475683	0.0286604	0.0357309	-0.0766156	KLK14	acute panc	44	15544_25	0.954072	deCODE
0.0827641	0.248496	0.0717187	0.22333	-0.0578019	ARL3	acute panc	9	12571_14	0.866839	deCODE
0.152866	0.391366	0.178344	0.502414	-0.196681	BMP7	acute panc	1	2972_57	0.939068	deCODE
-0.0140869	0.739358	0.0423406	0.0688991	-0.0970729	AKR7A2	acute panc	17	4188_1	0.98093	deCODE
0.064079	0.264798	0.0574636	0.176706	-0.0485476	PLCG2	acute panc	9	10070_22	0.888523	deCODE
-0.00449597	0.953701	0.077437	0.147278	-0.15627	USP15	acute panc	12	19161_1	0.989588	deCODE
0.00965004	0.468219	0.0133034	0.0357243	-0.0164242	GPC5	acute panc	98	4991_12	0.95036	deCODE
0.0363063	0.17586	0.0268217	0.0888759	-0.0162634	SERPINF1	acute panc	30	9211_19	0.769718	deCODE
0.0344502	0.690695	0.0865775	0.204139	-0.135239	LMAN2	acute panc	3	9468_8	0.973561	deCODE
-0.24006	0.000188391	0.0642887	-0.114057	-0.366063	EPHB6	acute panc	25	5078_82	0.0328178	deCODE
0.0206719	0.821361	0.0915514	0.200109	-0.158766	UNC5D	acute panc	5	16307_22	0.983342	deCODE
-0.0550663	0.200212	0.0429887	0.0291901	-0.139323	B4GALT1	acute panc	13	13381_49	0.814697	deCODE
-0.00450426	0.86526	0.0265452	0.0475234	-0.0565319	ART3	acute panc	36	7970_315	0.983342	deCODE
0.0263228	0.598074	0.0499321	0.124188	-0.0715423	UNC5C	acute panc	26	5139_32	0.957663	deCODE
0.0238312	0.558206	0.0407017	0.103605	-0.0559427	DSG2	acute panc	26	9484_75	0.957357	deCODE
0.0679039	0.436304	0.0872297	0.238871	-0.103063	DLK2	acute panc	4	9359_9	0.948271	deCODE
-0.0353228	0.819377	0.154689	0.267863	-0.338508	SLITRK1	acute panc	1	15539_15	0.983342	deCODE
-0.00788089	0.846484	0.0407057	0.0719008	-0.0876626	EPHA4	acute panc	18	16288_17	0.983342	deCODE
-0.012453	0.734621	0.0367363	0.0595488	-0.0844549	NRXN3	acute panc	22	16323_8	0.98093	deCODE
0.030445	0.443968	0.0397708	0.108394	-0.0475044	FAS	acute panc	23	9459_7	0.948271	deCODE
-0.0237141	0.662528	0.054337	0.0827845	-0.130213	PCDH10	acute panc	11	9018_38	0.973561	deCODE
-0.00338077	0.960589	0.0684162	0.130713	-0.137474	SCARF2	acute panc	6	8956_96	0.989588	deCODE
-0.120564	0.0259311	0.0541317	-0.0144682	-0.226661	EFEMP1	acute panc	9	8480_29	0.496033	deCODE
0.0624102	0.145524	0.0428782	0.14645	-0.0216295	EPHB2	acute panc	16	8225_86	0.748073	deCODE
-0.00184739	0.851642	0.00987788	0.0175129	-0.0212077	MANEA	acute panc	58	8014_359	0.983342	deCODE
0.037381	0.107183	0.0232038	0.0828595	-0.00809763	SCG3	acute panc	45	7957_2	0.712644	deCODE
-0.00063803	0.988674	0.0449452	0.0874529	-0.0887289	ROR2	acute panc	18	7861_9	0.998882	deCODE
-0.00716312	0.515769	0.0110222	0.01444	-0.0287662	LRP11	acute panc	87	6713_4	0.957357	deCODE
-0.0297579	0.360376	0.0325348	0.0340091	-0.093525	XXYLT1	acute panc	30	6375_75	0.931632	deCODE
0.0593311	0.149864	0.0412018	0.140085	-0.021423	FAS	acute panc	24	5392_73	0.748073	deCODE
0.0480992	0.503279	0.0718606	0.188943	-0.0927451	DLL1	acute panc	6	5349_69	0.957357	deCODE
-0.0293094	0.396875	0.0345949	0.0384954	-0.0971142	NRXN3	acute panc	26	5111_15	0.941901	deCODE
-0.0138972	0.738421	0.0416153	0.0676673	-0.0954617	EPHA2	acute panc	17	4834_61	0.98093	deCODE
-0.0749954	0.2982	0.07209	0.0662985	-0.216289	EPHA5	acute panc	6	3806_55	0.892608	deCODE
0.00281304	0.967628	0.0693153	0.138669	-0.133042	FSTL3	acute panc	9	3438_10	0.991459	deCODE
0.222954	0.255432	0.196046	0.607198	-0.161289	DLL4	acute panc	1	3305_6	0.872522	deCODE
-0.149535	0.00299059	0.0503706	-0.0508108	-0.24826	MATN2	acute panc	11	3325_2	0.184079	deCODE
0.0179744	0.274769	0.0164579	0.0502313	-0.0142825	WFIKKN2	acute panc	56	3235_50	0.891911	deCODE
0.0401164	0.578753	0.0722547	0.181733	-0.1015	SERPINB13	acute panc	13	18841_1	0.957663	deCODE
0.0289408	0.282105	0.0269066	0.0816767	-0.0237952	VWC2	acute panc	32	15308_108	0.892608	deCODE
-0.0655193	0.41121	0.0797298	0.0907484	-0.221787	EPHB4	acute panc	7	15530_33	0.948	deCODE
0.121021	0.00917626	0.0464498	0.212061	0.0299811	LEFTY2	acute panc	15	15503_15	0.319701	deCODE
0.191432	0.0517865	0.0984276	0.384347	-0.00148232	EFNB2	acute panc	3	14131_37	0.607918	deCODE
-0.0646338	0.383146	0.0741117	0.0806224	-0.20989	AMBP	acute panc	7	15453_3	0.935938	deCODE
0.0524608	0.606695	0.101906	0.252193	-0.147271	PTGDS	acute panc	7	10514_5	0.957663	deCODE
-0.013083	0.767179	0.0441893	0.0735264	-0.0996923	NTN4	acute panc	22	3327_27	0.982744	deCODE
0.0671964	0.0444934	0.0334408	0.132739	0.00165359	ISG15	acute panc	28	14151_4	0.583817	deCODE
0.033223	0.285387	0.0310991	0.0941761	-0.0277301	NPPB	acute panc	22	7655_11	0.892608	deCODE
-0.147186	0.384691	0.169319	0.184672	-0.479045	ADK	acute panc	2	19207_119	0.935938	deCODE
-0.0387187	0.406938	0.0466888	0.0527896	-0.130227	CPOX	acute panc	9	18241_18	0.948	deCODE
-0.0159596	0.659481	0.0362199	0.0550302	-0.0869493	PI3	acute panc	22	4982_54	0.973561	deCODE
0.0129122	0.897868	0.100597	0.210079	-0.184255	PRKCSH	acute panc	3	5687_5	0.983342	deCODE
-0.02411	0.292912	0.0229236	0.0208195	-0.0690395	GPNMB	acute panc	31	8606_39	0.892608	deCODE
0.0101955	0.155731	0.0071821	0.0242722	-0.00388113	ERAP1	acute panc	96	4964_67	0.756402	deCODE
0.0025563	0.945486	0.037386	0.0758316	-0.070719	B3GAT3	acute panc	23	6897_38	0.988578	deCODE
-0.30445	0.175683	0.224824	0.136198	-0.745097	FKBP2	acute panc	1	9339_204	0.769718	deCODE
-0.0018141	0.971432	0.0506567	0.0974712	-0.101099	EIF1AD	acute panc	7	13545_97	0.991459	deCODE
0.0477728	0.199256	0.0372157	0.120714	-0.0251685	MGP	acute panc	21	6520_87	0.812889	deCODE
-0.00135009	0.946813	0.0202383	0.0383162	-0.0410163	RNASE4	acute panc	40	5644_60	0.988578	deCODE
0.0343219	0.270966	0.031178	0.0954296	-0.0267857	RNASE1	acute panc	26	7211_2	0.891632	deCODE
0.0408179	0.530745	0.065114	0.168439	-0.0868031	PNP	acute panc	10	15435_4	0.957357	deCODE
0.0511463	0.672173	0.120866	0.288038	-0.185746	EPB41	acute panc	2	4706_17	0.973561	deCODE
-0.0306669	0.796061	0.118658	0.201898	-0.263232	IFI16	acute panc	3	13940_19	0.982744	deCODE
-0.0195606	0.202388	0.0153444	0.0105138	-0.049635	CCL7	acute panc	63	4886_3	0.815888	deCODE
-0.0103211	0.538062	0.0167619	0.0225317	-0.0431738	CCL14	acute panc	28	2900_53	0.957357	deCODE
-0.0145408	0.602168	0.0278942	0.0401308	-0.0692125	PLEKHA1	acute panc	33	12459_13	0.957663	deCODE
-0.0342011	0.665295	0.0790568	0.120747	-0.189149	SRL	acute panc	4	10940_25	0.973561	deCODE
0.0901844	4.68971e-05	0.0221552	0.133608	0.046761	REG1B	acute panc	45	16770_3	0.0136158	deCODE
0.0912596	0.000131539	0.0238677	0.138039	0.0444797	REG1A	acute panc	39	13095_51	0.0260799	deCODE
0.0524428	0.591512	0.0977232	0.243977	-0.139091	ACADSB	acute panc	6	17403_14	0.957663	deCODE
0.0313501	0.736175	0.0930485	0.213722	-0.151022	POMC	acute panc	2	9204_33	0.98093	deCODE
-0.0196081	0.922435	0.201384	0.375097	-0.414313	LDHB	acute panc	4	3890_8	0.983626	deCODE
-0.0114855	0.788679	0.0428522	0.0725033	-0.0954744	AFM	acute panc	4	4763_31	0.982744	deCODE
-0.113782	0.468765	0.157051	0.194033	-0.421597	MSMP	acute panc	1	8080_24	0.95036	deCODE
0.0504338	0.486567	0.0724852	0.192502	-0.0916347	TNFRSF19	acute panc	7	5131_15	0.95473	deCODE
-0.0662351	0.428304	0.0836199	0.0976569	-0.230127	DTD2	acute panc	3	18280_29	0.948271	deCODE
0.0187091	0.0474526	0.0094384	0.0372081	0.000210233	IL1RAP	acute panc	101	14048_7	0.583817	deCODE
0.00395708	0.943202	0.0555407	0.112815	-0.104901	PCOLCE	acute panc	13	11237_49	0.988578	deCODE
0.046387	0.0325768	0.0217039	0.0889259	0.00384803	DEFB1	acute panc	63	6629_3	0.543177	deCODE
-0.0440161	0.0268209	0.0198798	-0.00505246	-0.0829797	CNDP1	acute panc	54	5456_59	0.496898	deCODE
-0.00600958	0.548489	0.0100155	0.0136205	-0.0256397	HGFAC	acute panc	116	3617_80	0.957357	deCODE
0.0997368	0.287847	0.0938384	0.283657	-0.0841831	ERBB3	acute panc	2	2617_56	0.892608	deCODE
0.0425483	0.132586	0.0282904	0.0979965	-0.0128999	APOL1	acute panc	27	11510_31	0.733796	deCODE
0.0980183	0.147806	0.0677237	0.230754	-0.0347177	DNAJC17	acute panc	8	14655_1	0.748073	deCODE
-0.0218173	0.435214	0.0279601	0.0329835	-0.0766182	F11	acute panc	39	2190_55	0.948271	deCODE
-0.542819	0.0631668	0.29215	0.0297843	-1.11542	DNAJB9	acute panc	1	11214_40	0.622823	deCODE
0.0285265	0.0357487	0.0135855	0.0551536	0.00189939	KLK10	acute panc	104	6227_1	0.557316	deCODE
-0.057933	1.16087e-06	0.011915	-0.0345801	-0.081286	CTRB2	acute panc	83	5648_28	0.00101112	deCODE
0.019149	0.268797	0.0173162	0.0530882	-0.0147903	PPIC	acute panc	53	18819_21	0.888673	deCODE
0.0440607	0.118852	0.028251	0.0994317	-0.0113103	ATP1B2	acute panc	39	7218_87	0.727747	deCODE
-0.0209875	0.218661	0.0170617	0.0124528	-0.0544279	FAM177A1	acute panc	39	8039_41	0.825956	deCODE
0.444751	0.0365362	0.212707	0.86165	0.027853	LDHC	acute panc	1	9828_86	0.557316	deCODE
-0.569378	0.014477	0.232855	-0.112991	-1.02577	THYN1	acute panc	1	12424_107	0.386021	deCODE
0.0172718	0.680181	0.0418999	0.0993942	-0.0648505	SFRP4	acute panc	8	17447_52	0.973561	deCODE
0.106113	0.00257143	0.0351972	0.175098	0.0371276	TEK	acute panc	19	3773_15	0.174422	deCODE
0.0654178	0.571098	0.11549	0.291775	-0.160939	FKBP4	acute panc	3	17722_5	0.957663	deCODE
0.108796	0.40795	0.131474	0.36648	-0.148889	RAB21	acute panc	1	17514_48	0.948	deCODE
0.118683	0.0415323	0.0582301	0.232812	0.00455434	RSPO3	acute panc	22	8427_118	0.578793	deCODE
-0.00838509	0.589787	0.0155526	0.0220974	-0.0388675	MDGA2	acute panc	73	19372_7	0.957663	deCODE
-0.0794791	0.442341	0.103455	0.123289	-0.282248	NDRG3	acute panc	5	18312_68	0.948271	deCODE
-0.0186333	0.592948	0.0348568	0.0496847	-0.0869513	SEPW1	acute panc	13	18310_26	0.957663	deCODE
0.0486244	0.714824	0.133077	0.309451	-0.212203	TXNDC12	acute panc	1	19334_62	0.98093	deCODE
0.0505912	0.27346	0.0461966	0.141135	-0.0399524	LRP8	acute panc	12	3323_37	0.891911	deCODE
-0.0108288	0.777004	0.0382337	0.0641078	-0.0857654	ACAA1	acute panc	22	17782_23	0.982744	deCODE
0.0511041	0.408662	0.0618505	0.172329	-0.0701207	CAPN2	acute panc	10	14684_17	0.948	deCODE
0.00842392	0.901858	0.0683127	0.142314	-0.125467	GUK1	acute panc	9	17325_10	0.983342	deCODE
0.00374498	0.939426	0.0492818	0.100336	-0.0928456	DCLK1	acute panc	11	17156_72	0.988578	deCODE
-0.21365	0.23787	0.181009	0.141121	-0.568421	PARP1	acute panc	1	8893_29	0.853942	deCODE
-0.00151796	0.983752	0.0745381	0.144574	-0.14761	TNFRSF17	acute panc	4	2665_26	0.997469	deCODE
-0.0311521	0.360051	0.0340361	0.0355574	-0.0978617	CCL17	acute panc	17	3519_3	0.931632	deCODE
0.0395922	0.0693572	0.0218008	0.082321	-0.00313666	TMEM132C	acute panc	44	7173_141	0.622823	deCODE
0.0706962	0.388666	0.0820104	0.231434	-0.0900413	ASL	acute panc	3	11241_8	0.939068	deCODE
-0.0660737	0.494887	0.0968033	0.123657	-0.255805	ADH1C	acute panc	6	15525_294	0.957357	deCODE
0.00117925	0.879087	0.00775174	0.0163724	-0.0140139	GSTZ1	acute panc	106	16872_248	0.983342	deCODE
-0.10609	0.585441	0.194499	0.275121	-0.487301	PEX14	acute panc	1	8300_82	0.957663	deCODE
-0.159446	0.0032758	0.0542222	-0.0531721	-0.265719	GATM	acute panc	14	18188_12	0.184079	deCODE
-0.010843	0.661733	0.0247828	0.0377304	-0.0594165	AKR7A3	acute panc	48	18173_11	0.973561	deCODE
0.107845	0.141148	0.073288	0.251487	-0.0357965	MFNG	acute panc	4	5605_77	0.745093	deCODE
0.324696	0.0444457	0.161551	0.641331	0.00806131	HMBS	acute panc	2	11530_37	0.583817	deCODE
0.056005	0.687842	0.13939	0.329205	-0.217195	RFESD	acute panc	1	13603_7	0.973561	deCODE
0.0751043	0.632738	0.157163	0.383138	-0.232929	IFNGR1	acute panc	1	5825_49	0.966024	deCODE
-0.351916	0.14036	0.238676	0.11588	-0.819713	H1FX	acute panc	1	12709_63	0.745093	deCODE
-0.044504	0.558336	0.0760343	0.10452	-0.193528	GFRA1	acute panc	6	3314_74	0.957357	deCODE
0.0220848	0.0766377	0.0124735	0.0465323	-0.00236281	SERPINA10	acute panc	98	13119_26	0.626774	deCODE
-0.00114203	0.968113	0.0285683	0.0548508	-0.0571349	ATXN3	acute panc	35	16825_20	0.991459	deCODE
-0.0261157	0.452934	0.0347962	0.0420836	-0.094315	CHGA	acute panc	18	8476_11	0.95036	deCODE
-0.0782801	0.305696	0.0764233	0.0715069	-0.228067	CNPY3	acute panc	3	17327_3	0.892608	deCODE
-0.116881	0.100898	0.0712464	0.0227594	-0.256521	MRVI1	acute panc	5	8255_34	0.703265	deCODE
-0.166165	0.00885415	0.0634789	-0.0417482	-0.290581	TMEM2	acute panc	6	8992_1	0.319701	deCODE
0.114474	0.202463	0.0898144	0.290507	-0.0615585	EIF2B1	acute panc	2	10080_9	0.815888	deCODE
-0.0255895	0.299388	0.0246587	0.0227407	-0.0739196	TIMP4	acute panc	36	6462_12	0.892608	deCODE
0.0340423	0.0690164	0.0187219	0.0707367	-0.002652	PEBP1	acute panc	39	4276_10	0.622823	deCODE
-0.0245312	0.593617	0.0459728	0.0655738	-0.114636	MCF2L	acute panc	11	13934_3	0.957663	deCODE
0.0233419	0.47377	0.0325841	0.0872054	-0.0405217	GAS6	acute panc	25	15391_114	0.954072	deCODE
0.0923347	0.0296352	0.0424541	0.175543	0.00912628	ADSSL1	acute panc	21	13998_26	0.515119	deCODE
-0.205628	0.322378	0.207792	0.201638	-0.612893	SCIN	acute panc	1	12684_5	0.899169	deCODE
0.0808949	0.134302	0.0540254	0.186783	-0.024993	SERPINB4	acute panc	12	15444_45	0.735707	deCODE
-0.0886495	0.444697	0.11599	0.138687	-0.315986	CDKN1B	acute panc	1	3719_2	0.948271	deCODE
-0.0529801	0.777034	0.187086	0.313702	-0.419662	PMM1	acute panc	1	17408_2	0.982744	deCODE
0.324074	0.12146	0.209259	0.734215	-0.0860665	CINP	acute panc	1	19383_131	0.727747	deCODE
-0.00139291	0.991354	0.128541	0.250543	-0.253329	MCEE	acute panc	2	9388_18	0.998882	deCODE
-0.123622	0.283512	0.11527	0.102302	-0.349547	ADM2	acute panc	5	8100_15	0.892608	deCODE
-0.00634819	0.956515	0.116422	0.221835	-0.234531	DDOST	acute panc	5	17161_1	0.989588	deCODE
-0.00311818	0.670617	0.0073317	0.0112517	-0.0174881	VTN	acute panc	65	13125_45	0.973561	deCODE
-0.00970265	0.591902	0.0180992	0.0257712	-0.0451765	VWA1	acute panc	34	6385_63	0.957663	deCODE
0.037284	0.121591	0.0240832	0.0844863	-0.00991826	CLIC5	acute panc	26	12475_48	0.727747	deCODE
0.0643693	0.446336	0.0845254	0.230036	-0.101297	CFL2	acute panc	1	15339_32	0.948271	deCODE
-0.0288925	0.736533	0.0858748	0.139419	-0.197204	PIP4K2A	acute panc	1	12697_30	0.98093	deCODE
0.0100053	0.804473	0.0404154	0.0892181	-0.0692075	TIRAP	acute panc	14	9839_148	0.982744	deCODE
-0.00200755	0.921914	0.0204803	0.0381332	-0.0421483	ACE	acute panc	51	10714_7	0.983626	deCODE
0.0567019	0.152427	0.0396237	0.134363	-0.0209591	ENG	acute panc	17	4908_6	0.756402	deCODE
0.177914	0.364804	0.196319	0.562692	-0.206864	TG	acute panc	1	18839_24	0.931632	deCODE
0.394702	0.0115559	0.156291	0.701027	0.0883765	MDH1	acute panc	1	3853_56	0.359471	deCODE
0.113739	0.482442	0.161934	0.431125	-0.203646	PTEN	acute panc	2	3831_21	0.95426	deCODE
0.268805	0.0271683	0.121681	0.507297	0.0303141	IFIT3	acute panc	1	13642_90	0.496898	deCODE
-0.0107882	0.582423	0.0196203	0.0276669	-0.0492432	ITIH1	acute panc	33	7955_195	0.957663	deCODE
-0.0205015	0.0225586	0.00898864	-0.00288413	-0.0381189	HRG	acute panc	120	4996_66	0.48154	deCODE
-0.0459627	0.745513	0.141615	0.231597	-0.323523	ARRB1	acute panc	1	12643_4	0.982236	deCODE
0.0270895	0.652588	0.0601761	0.145033	-0.0908536	SERPINH1	acute panc	7	10800_15	0.973561	deCODE
-0.0340724	0.755506	0.109421	0.180389	-0.248534	UXS1	acute panc	3	8258_22	0.982744	deCODE
0.0397321	0.585576	0.0728685	0.182552	-0.103088	PFKM	acute panc	15	17384_110	0.957663	deCODE
0.0772487	0.514539	0.118519	0.309541	-0.155043	INHBA	acute panc	1	13738_8	0.957357	deCODE
0.166667	0.549764	0.278654	0.712819	-0.379485	GPD1	acute panc	1	13697_51	0.957357	deCODE
0.00256013	0.74183	0.00777137	0.0177917	-0.0126715	TMEM190	acute panc	160	10442_1	0.982236	deCODE
0.00818886	0.950443	0.131759	0.266431	-0.250053	GNPNAT1	acute panc	2	13954_9	0.989588	deCODE
-0.00173401	0.902511	0.0141563	0.0260119	-0.0294799	IL16	acute panc	40	2774_10	0.983342	deCODE
-0.00110871	0.953276	0.0189219	0.0359775	-0.0381949	FAH	acute panc	36	11424_4	0.989588	deCODE
0.0384597	0.0310079	0.0178304	0.0734067	0.00351272	MTHFS	acute panc	63	14107_1	0.529566	deCODE
0.0055545	0.6914	0.0139928	0.0329798	-0.0218708	H6PD	acute panc	88	7161_25	0.973561	deCODE
0.0261766	0.845189	0.13406	0.288929	-0.236576	LAP3	acute panc	5	15610_72	0.983342	deCODE
0.0169529	0.909958	0.149904	0.310759	-0.276853	LAP3	acute panc	4	13959_7	0.983342	deCODE
-0.0603216	0.66713	0.140253	0.21457	-0.335213	PPP2R5A	acute panc	2	13622_16	0.973561	deCODE
-0.104941	0.00843364	0.0398379	-0.0268601	-0.183022	SCUBE1	acute panc	17	8989_40	0.319701	deCODE
-0.087832	0.46105	0.119156	0.145709	-0.321373	RBP4	acute panc	2	15633_6	0.95036	deCODE
-0.069044	0.642443	0.14871	0.222423	-0.360511	PDLIM1	acute panc	1	11428_31	0.967274	deCODE
0.1418	0.0858738	0.0825584	0.303612	-0.0200111	INHBC	acute panc	8	6408_2	0.667822	deCODE
0.00391727	0.891589	0.0287413	0.0602492	-0.0524147	INHBB	acute panc	23	13676_46	0.983342	deCODE
0.0238014	0.212833	0.0191051	0.0612466	-0.0136439	CNRIP1	acute panc	45	18218_48	0.816922	deCODE
-0.077096	0.174705	0.0568035	0.0342369	-0.188429	ARHGAP25	acute panc	8	11333_82	0.769718	deCODE
0.0536199	0.375009	0.060442	0.172084	-0.0648442	PLEK	acute panc	11	7875_86	0.933237	deCODE
0.00650688	0.545901	0.0107745	0.0276245	-0.0146108	FUT8	acute panc	75	8244_16	0.957357	deCODE
-0.0317706	0.777999	0.112691	0.189099	-0.25264	IL2RA	acute panc	2	3151_6	0.982744	deCODE
0.000108279	0.994917	0.016997	0.0334218	-0.0332053	TNFAIP6	acute panc	58	5036_50	0.998882	deCODE
0.157144	0.296699	0.150588	0.452292	-0.138003	CRADD	acute panc	2	15322_35	0.892608	deCODE
0.0190257	0.323123	0.0192556	0.0567661	-0.0187146	TESC	acute panc	63	12831_21	0.899169	deCODE
-0.0115241	0.552661	0.0194082	0.0265152	-0.0495635	ELANE	acute panc	64	13671_40	0.957357	deCODE
-0.0853242	0.658143	0.192833	0.292621	-0.46327	ECHS1	acute panc	1	17787_1	0.973561	deCODE
-0.0548043	0.544316	0.0903915	0.12236	-0.231968	MPG	acute panc	1	12438_127	0.957357	deCODE
0.00663055	0.729354	0.0191642	0.0441918	-0.0309307	KIRREL2	acute panc	40	16609_106	0.98093	deCODE
0.00513955	0.938026	0.0661024	0.134698	-0.124419	NME4	acute panc	14	16809_1	0.988531	deCODE
-0.00177675	0.969974	0.0472023	0.090738	-0.0942915	PGP	acute panc	14	18235_16	0.991459	deCODE
0.0653647	0.234642	0.0549983	0.173159	-0.04243	IGFALS	acute panc	12	6605_17	0.853259	deCODE
0.0605752	0.31765	0.0606177	0.179384	-0.0582334	FAHD1	acute panc	10	17819_30	0.893937	deCODE
-0.0175662	0.896974	0.135662	0.248327	-0.28346	SUMO3	acute panc	2	14623_26	0.983342	deCODE
-0.147707	0.103895	0.0908265	0.0303093	-0.325724	PARK7	acute panc	5	19523_215	0.703265	deCODE
-0.0106644	0.207755	0.00846542	0.0059275	-0.0272563	CPA4	acute panc	86	9267_2	0.815888	deCODE
0.0136621	0.798549	0.0535296	0.118578	-0.091254	SPINK5	acute panc	7	8028_22	0.982744	deCODE
0.0252717	0.461832	0.0343443	0.0925852	-0.0420418	CLSTN1	acute panc	17	15521_4	0.95036	deCODE
0.0584125	0.312054	0.0577815	0.171662	-0.0548371	ADAMTSL2	acute panc	10	6379_62	0.892608	deCODE
0.0511957	0.000709725	0.0151207	0.0808318	0.0215596	KLB	acute panc	68	19557_3	0.08831	deCODE
-0.032518	0.237708	0.0275405	0.0214603	-0.0864964	RMDN1	acute panc	35	7096_30	0.853942	deCODE
0.0319612	0.548086	0.0532127	0.136256	-0.0723338	FKBP1B	acute panc	18	11568_2	0.957357	deCODE
-0.0278428	0.482608	0.0396556	0.0498808	-0.105566	SH3BP2	acute panc	28	7769_29	0.95426	deCODE
-0.00946973	0.757501	0.0306699	0.0506421	-0.0695816	RTP4	acute panc	37	18315_38	0.982744	deCODE
-0.0844187	0.444317	0.110362	0.131887	-0.300725	HEXIM1	acute panc	2	15596_7	0.948271	deCODE
0.0806187	0.279768	0.0745889	0.22681	-0.0655729	HMHA1	acute panc	3	13544_9	0.892608	deCODE
-0.0220923	0.924337	0.232619	0.433832	-0.478016	CCT5	acute panc	1	12569_25	0.983626	deCODE
-0.0106704	0.623457	0.0217339	0.0319273	-0.0532681	HSPB1	acute panc	36	11103_24	0.964713	deCODE
-0.000761853	0.99403	0.101825	0.198811	-0.200335	GPCPD1	acute panc	2	12786_61	0.998882	deCODE
0.123223	0.451076	0.163507	0.443691	-0.197245	RIPK2	acute panc	1	8970_9	0.95036	deCODE
-0.000427426	0.99525	0.0717942	0.140287	-0.141141	RRM2B	acute panc	6	8925_25	0.998882	deCODE
-0.0311459	0.89674	0.239989	0.439223	-0.501515	STAMBP	acute panc	2	19187_21	0.983342	deCODE
-0.248987	0.0390859	0.120675	-0.0124679	-0.485507	CNP	acute panc	2	6609_22	0.569055	deCODE
-0.0793651	0.568559	0.139194	0.19345	-0.352181	PRKCB	acute panc	1	5475_10	0.957663	deCODE
-0.317008	0.0479538	0.160285	-0.00285528	-0.631161	VAV1	acute panc	1	5275_28	0.583817	deCODE
0.0340964	0.785235	0.125123	0.279332	-0.211139	FER	acute panc	2	4220_39	0.982744	deCODE
-0.0128022	0.887971	0.0908788	0.165317	-0.190921	SBDS	acute panc	4	3866_7	0.983342	deCODE
0.0829575	0.426185	0.104252	0.287288	-0.121373	MAP2K1	acute panc	3	2864_2	0.948271	deCODE
0.00794313	0.850064	0.042019	0.0902988	-0.0744125	GMPR2	acute panc	18	19446_1	0.983342	deCODE
0.0897616	0.793094	0.342216	0.760493	-0.580969	DOK2	acute panc	1	19578_19	0.982744	deCODE
-0.0326323	0.819315	0.142857	0.247363	-0.312627	IRAK4	acute panc	1	18162_167	0.983342	deCODE
-0.148213	0.0800871	0.0846845	0.0177654	-0.314192	TEC	acute panc	10	16079_2	0.643092	deCODE
-0.225191	0.136911	0.151399	0.0715467	-0.521928	GPN1	acute panc	1	16599_38	0.742985	deCODE
-0.114996	0.268545	0.103935	0.0887136	-0.318706	GLRX3	acute panc	3	16596_25	0.888673	deCODE
0.0907407	0.653041	0.201852	0.486363	-0.304882	RAP1GDS1	acute panc	1	14106_46	0.973561	deCODE
-0.0300402	0.721911	0.084405	0.13539	-0.195471	LANCL1	acute panc	5	13986_6	0.98093	deCODE
0.111421	0.545691	0.184401	0.47284	-0.249999	KPNA6	acute panc	1	13969_24	0.957357	deCODE
0.0725919	0.181739	0.0543589	0.179133	-0.0339495	SULT1A3	acute panc	13	13944_3	0.778823	deCODE
-0.0255907	0.104158	0.0157479	0.00527462	-0.0564561	SHMT1	acute panc	50	12334_25	0.703265	deCODE
0.0800044	0.457652	0.107718	0.291128	-0.131119	AGFG1	acute panc	3	11681_8	0.95036	deCODE
0.0288544	0.52364	0.0452446	0.117532	-0.0598233	AP1G2	acute panc	6	12714_38	0.957357	deCODE
0.201264	0.0631217	0.108303	0.413534	-0.0110069	DARS	acute panc	1	12675_14	0.622823	deCODE
0.309465	0.00504921	0.110371	0.525788	0.0931432	KLC1	acute panc	3	12656_1	0.251306	deCODE
-0.268722	0.127259	0.176211	0.0766456	-0.614091	STX8	acute panc	1	10903_50	0.733796	deCODE
0.00719151	0.373441	0.00807994	0.0230279	-0.00864487	BST1	acute panc	105	4535_50	0.931998	deCODE
0.000339158	0.986806	0.0205091	0.0405363	-0.039858	FCN1	acute panc	62	15582_25	0.998712	deCODE
-0.00212051	0.939912	0.0281307	0.0530146	-0.0572556	LGALS3	acute panc	20	3066_12	0.988578	deCODE
-0.0420353	0.127571	0.0275867	0.0120337	-0.0961043	SCARA5	acute panc	33	10419_1	0.733796	deCODE
-0.0176867	0.496891	0.0260331	0.0333374	-0.0687107	CHL1	acute panc	42	8958_51	0.957357	deCODE
-0.0133929	0.691522	0.033753	0.0527617	-0.0795474	GPNMB	acute panc	18	8289_8	0.973561	deCODE
-0.0213371	0.476715	0.0299848	0.037432	-0.0801061	CBLN4	acute panc	32	5688_65	0.954072	deCODE
-0.00478415	0.510369	0.00726784	0.00946055	-0.0190289	IL17RA	acute panc	145	2992_59	0.957357	deCODE
-0.00761741	0.698957	0.0196971	0.0309881	-0.0462229	OLFM2	acute panc	67	19377_14	0.97641	deCODE
-0.000793013	0.923891	0.00830091	0.0154765	-0.0170625	MDGA1	acute panc	102	16900_29	0.983626	deCODE
-0.0276693	0.116145	0.0176107	0.00684712	-0.0621857	PLTP	acute panc	56	15475_4	0.727747	deCODE
0.00741809	0.651905	0.0164438	0.0396474	-0.0248112	ICAM5	acute panc	71	8245_27	0.973561	deCODE
0.00310251	0.85379	0.0168355	0.0360994	-0.0298944	ICAM5	acute panc	72	5124_69	0.983342	deCODE
0.00945667	0.885015	0.0653919	0.137622	-0.118709	ALCAM	acute panc	13	5451_1	0.983342	deCODE
0.0162086	0.324855	0.0164633	0.0484761	-0.0160589	DPEP1	acute panc	65	8794_13	0.901925	deCODE
0.021302	0.833094	0.101084	0.219423	-0.176819	ANGPT2	acute panc	8	2602_2	0.983342	deCODE
0.00396672	0.966533	0.0945422	0.189266	-0.181333	GP5	acute panc	4	7185_29	0.991459	deCODE
-0.0199628	0.306259	0.019512	0.01828	-0.0582056	SPOCK3	acute panc	53	9906_21	0.892608	deCODE
-0.1185	0.0822598	0.0681926	0.0151552	-0.252155	PSME2	acute panc	6	17694_32	0.652538	deCODE
-0.0756812	0.37276	0.0849096	0.0907385	-0.242101	NADK	acute panc	9	13624_17	0.931632	deCODE
0.0201542	0.388648	0.0233788	0.0659757	-0.0256674	RETN	acute panc	42	3046_31	0.939068	deCODE
-0.038662	0.405633	0.046491	0.0524585	-0.129783	SERPINF2	acute panc	13	3024_18	0.948	deCODE
-0.0121709	0.825469	0.0551927	0.0960048	-0.120347	ENPP2	acute panc	19	16892_23	0.983342	deCODE
0.0070631	0.941949	0.0969932	0.197166	-0.18304	PSMD9	acute panc	5	13931_22	0.988578	deCODE
-0.065533	0.164714	0.0471667	0.026912	-0.157978	LRPAP1	acute panc	12	3640_14	0.757075	deCODE
0.157095	0.361893	0.172297	0.494791	-0.180602	PSME1	acute panc	1	5918_5	0.931632	deCODE
0.0700659	0.419323	0.0867587	0.24011	-0.0999779	GNPDA1	acute panc	5	8909_77	0.948271	deCODE
-0.0386704	0.159853	0.0275123	0.0152528	-0.0925936	TXNDC15	acute panc	19	6366_38	0.756402	deCODE
-0.0171465	0.241617	0.0146432	0.0115536	-0.0458467	IL5RA	acute panc	84	13686_2	0.857225	deCODE
-0.0785852	0.154697	0.0552197	0.0296435	-0.186814	FGR	acute panc	8	3810_50	0.756402	deCODE
-0.00198529	0.888991	0.0142232	0.0258916	-0.0298622	ST3GAL6	acute panc	45	6947_4	0.983342	deCODE
-0.0297507	0.477088	0.0418438	0.0522616	-0.111763	TXNDC5	acute panc	18	11212_7	0.954072	deCODE
0.0307899	0.836403	0.149106	0.323033	-0.261453	FLII	acute panc	2	12677_164	0.983342	deCODE
0.0291096	0.881457	0.195205	0.411705	-0.353486	ACAP2	acute panc	1	12343_14	0.983342	deCODE
-0.184472	0.206506	0.146032	0.101746	-0.47069	CLINT1	acute panc	2	11659_31	0.815888	deCODE
-0.0289934	0.800892	0.114965	0.196333	-0.25432	ABLIM3	acute panc	5	13578_98	0.982744	deCODE
0.0423811	0.734784	0.125104	0.28758	-0.202817	ERLEC1	acute panc	2	8957_72	0.98093	deCODE
-0.0250569	0.925729	0.268793	0.501767	-0.551881	CAMK2D	acute panc	1	3419_49	0.983628	deCODE
0.034838	0.537113	0.0564465	0.145471	-0.0757952	RAB6B	acute panc	11	14271_23	0.957357	deCODE
-0.0861123	0.433129	0.109858	0.129206	-0.301431	HEXIM2	acute panc	2	14205_6	0.948271	deCODE
-0.320323	0.0746235	0.179677	0.0318374	-0.672483	DTX3L	acute panc	1	11643_73	0.626586	deCODE
-0.0519532	0.412505	0.0633967	0.0723021	-0.176209	GSTP1	acute panc	10	4911_49	0.948	deCODE
0.0112764	0.698859	0.0291485	0.0684065	-0.0458536	COL11A2	acute panc	31	11278_4	0.97641	deCODE
-0.0632647	0.56058	0.108706	0.149795	-0.276325	WFDC2	acute panc	2	11388_75	0.957357	deCODE
0.123348	0.34945	0.13183	0.38173	-0.135035	CCL11	acute panc	3	5301_7	0.931044	deCODE
-0.00391996	0.887572	0.0277269	0.0504238	-0.0582637	STARD5	acute panc	19	17383_4	0.983342	deCODE
-0.0201322	0.769691	0.0687624	0.11464	-0.154904	FN1	acute panc	9	3434_34	0.982744	deCODE
-0.142549	0.491768	0.207343	0.263837	-0.548934	MESDC2	acute panc	1	15299_102	0.957357	deCODE
-0.179847	0.458024	0.242347	0.295144	-0.654838	SERPIND1	acute panc	1	3316_58	0.95036	deCODE
-0.0489119	0.000768721	0.0145406	-0.0204129	-0.0774109	NQO1	acute panc	47	9837_60	0.0892741	deCODE
0.00303844	0.81648	0.0130925	0.0286993	-0.0226224	SIGLEC6	acute panc	107	2741_22	0.983342	deCODE
0.0712012	0.239973	0.0605939	0.189963	-0.0475608	FSTL1	acute panc	9	13112_179	0.856443	deCODE
0.521806	0.00103664	0.159068	0.833575	0.210038	RAB1A	acute panc	2	19223_6	0.100323	deCODE
-0.0399271	0.0334696	0.0187768	-0.00312522	-0.0767289	DPP7	acute panc	61	8346_9	0.550038	deCODE
-0.00163004	0.957111	0.0303098	0.0577761	-0.0610362	SERPINA3	acute panc	41	4153_11	0.989588	deCODE
-0.00859998	0.777689	0.0304606	0.0511016	-0.0683016	SERPINA5	acute panc	21	3389_7	0.982744	deCODE
0.0013079	0.976218	0.0438726	0.0872967	-0.0846809	SERPINA3	acute panc	23	2879_9	0.992744	deCODE
0.0096377	0.879201	0.0634133	0.133926	-0.11465	RAB31	acute panc	6	13597_20	0.983342	deCODE
0.0350771	0.438709	0.0452972	0.123858	-0.0537039	PMM2	acute panc	17	17794_6	0.948271	deCODE
-0.00766182	0.711121	0.020688	0.0328859	-0.0482095	NTN1	acute panc	39	6649_51	0.98093	deCODE
-0.0527441	0.737529	0.157385	0.255725	-0.361213	SIGLEC1	acute panc	3	4464_10	0.98093	deCODE
0.11	0.114738	0.0697415	0.24669	-0.0266911	TWSG1	acute panc	7	9234_8	0.726814	deCODE
-0.0073878	0.586358	0.0135775	0.0192236	-0.0339992	IFNAR1	acute panc	60	9183_7	0.957663	deCODE
0.0392577	0.174516	0.028912	0.0959241	-0.0174088	EMILIN3	acute panc	27	8773_172	0.769718	deCODE
-0.00359093	0.748751	0.0112116	0.0183834	-0.0255653	ENPP5	acute panc	85	6556_5	0.982323	deCODE
-0.0154221	0.113459	0.00974335	0.00367448	-0.0345187	ICAM1	acute panc	102	4342_10	0.726519	deCODE
-0.0534309	0.128376	0.0351395	0.0154413	-0.122303	THBS4	acute panc	22	3340_53	0.733796	deCODE
0.0796888	0.351063	0.0854545	0.247176	-0.0877989	CCDC80	acute panc	5	3234_23	0.931044	deCODE
0.00709632	0.478321	0.0100088	0.0267132	-0.0125206	SIGLEC9	acute panc	142	3007_7	0.954072	deCODE
-0.0949841	0.167726	0.0688517	0.0399626	-0.229931	SEZ6L	acute panc	14	19563_3	0.764024	deCODE
0.0561631	0.156778	0.0396635	0.133902	-0.0215759	ANTXR2	acute panc	17	15559_5	0.756402	deCODE
0.0361446	0.445771	0.0474037	0.129054	-0.056765	PXDN	acute panc	12	13463_1	0.948271	deCODE
-0.00476016	0.379668	0.00541846	0.00585983	-0.0153802	LILRA3	acute panc	149	6391_52	0.935938	deCODE
0.371369	0.0734539	0.207469	0.778001	-0.0352622	ACADVL	acute panc	1	19262_219	0.626586	deCODE
0.183462	4.81954e-06	0.040123	0.262102	0.104823	RSPO3	acute panc	17	13094_75	0.00209891	deCODE
-0.023647	0.421134	0.029395	0.0339661	-0.08126	GSN	acute panc	15	4775_34	0.948271	deCODE
0.00361695	0.792716	0.0137639	0.0305936	-0.0233597	TCN2	acute panc	70	5584_21	0.982744	deCODE
0.0022109	0.957324	0.041316	0.0831888	-0.078767	DSC2	acute panc	14	13126_52	0.989588	deCODE
-0.0063774	0.856518	0.0352717	0.0627539	-0.0755087	GM2A	acute panc	28	15441_6	0.983342	deCODE
-0.0636469	0.171699	0.0465676	0.0276239	-0.154918	COL15A1	acute panc	20	8974_172	0.764024	deCODE
-0.0154051	0.457386	0.0207293	0.0252235	-0.0560338	CYTL1	acute panc	34	8402_22	0.95036	deCODE
-0.0080966	0.55659	0.0137718	0.0188955	-0.0350887	MIA	acute panc	70	2687_2	0.957357	deCODE
0.0708021	0.0771655	0.0400606	0.14932	-0.00771525	CST3	acute panc	21	2609_59	0.628142	deCODE
0.0207499	0.93118	0.240271	0.491673	-0.450173	CPLX2	acute panc	2	15321_8	0.986361	deCODE
0.0203609	0.527989	0.0322636	0.0835963	-0.0428746	MXRA7	acute panc	25	8005_1	0.957357	deCODE
-0.00258432	0.829523	0.0120026	0.0209403	-0.0261089	KLK11	acute panc	62	2831_29	0.983342	deCODE
0.0194685	0.680096	0.0472157	0.11201	-0.0730725	COL18A1	acute panc	21	2201_17	0.973561	deCODE
-0.0520076	0.0460893	0.0260745	-0.00090245	-0.103113	CCL3	acute panc	12	3040_59	0.583817	deCODE
0.0630116	0.265876	0.056634	0.174012	-0.047989	PLAT	acute panc	11	2212_69	0.888523	deCODE
0.0160296	0.919104	0.15783	0.32537	-0.293311	DUT	acute panc	1	9995_6	0.983464	deCODE
0.245453	0.230571	0.204733	0.646723	-0.155817	NSF	acute panc	3	13992_12	0.843812	deCODE
-0.00350696	0.969387	0.091383	0.1756	-0.182614	PRDX6	acute panc	3	5018_68	0.991459	deCODE
0.062062	0.529067	0.0986002	0.255315	-0.131191	DARS2	acute panc	3	12395_86	0.957357	deCODE
-0.0364583	0.884252	0.250434	0.454383	-0.5273	SERPINC1	acute panc	1	3344_60	0.983342	deCODE
0.278711	0.0422943	0.137255	0.547726	0.00969682	NUDT5	acute panc	1	17761_2	0.580132	deCODE
-0.297181	0.00700525	0.110206	-0.0811811	-0.51318	SORCS1	acute panc	3	15636_49	0.298859	deCODE
0.0193212	0.432972	0.0246407	0.0676161	-0.0289737	IGDCC4	acute panc	20	9793_145	0.948271	deCODE
0.000273772	0.983934	0.0135955	0.0269206	-0.026373	ANXA2	acute panc	77	13700_10	0.997469	deCODE
-0.0256637	0.920888	0.258407	0.480805	-0.532132	FTL	acute panc	1	15324_58	0.983626	deCODE
0.0568577	0.306154	0.0555617	0.165757	-0.0520412	TGM2	acute panc	5	18934_50	0.892608	deCODE
0.0861322	0.305357	0.0840303	0.250828	-0.0785641	ALDOC	acute panc	3	9876_20	0.892608	deCODE
-0.0229259	0.520433	0.0356725	0.0469909	-0.0928427	CD274	acute panc	24	5060_62	0.957357	deCODE
-0.00474687	0.780489	0.0170333	0.0286378	-0.0381315	SPINK2	acute panc	42	13405_61	0.982744	deCODE
0.0177592	0.744561	0.0545063	0.124589	-0.0890711	OLFM1	acute panc	11	5703_26	0.982236	deCODE
-0.00382004	0.822211	0.0170004	0.0295001	-0.0371402	CPXM1	acute panc	60	6255_74	0.983342	deCODE
0.0476075	0.020296	0.0205131	0.0878125	0.00740252	FGF2	acute panc	51	3025_50	0.469606	deCODE
-0.0510336	0.420687	0.0633777	0.0731844	-0.175252	DNAJB11	acute panc	6	7110_2	0.948271	deCODE
0.00939457	0.92969	0.106472	0.218075	-0.199286	CSRP1	acute panc	1	15529_33	0.986361	deCODE
0.0777108	0.0350626	0.0368711	0.149977	0.00544477	CCDC126	acute panc	29	6388_21	0.557316	deCODE
-0.00191024	0.971876	0.0541819	0.104284	-0.108105	ANXA11	acute panc	9	17513_11	0.991459	deCODE
-0.0309808	0.157819	0.0219342	0.0120094	-0.073971	APOH	acute panc	10	8288_27	0.756402	deCODE
-0.0322699	0.614481	0.0640674	0.0933	-0.15784	COLGALT1	acute panc	9	5638_23	0.957721	deCODE
0.0975984	0.1824	0.073195	0.241058	-0.0458612	GCLM	acute panc	6	18214_2	0.778823	deCODE
-0.0696662	0.70766	0.185776	0.294449	-0.433781	BPNT1	acute panc	1	17814_8	0.980704	deCODE
0.0942016	0.0844937	0.0546037	0.201223	-0.0128197	B3GALTL	acute panc	12	5727_35	0.663009	deCODE
-0.00612402	0.777356	0.0216575	0.036324	-0.048572	BPIFB1	acute panc	49	15367_38	0.982744	deCODE
0.0702087	0.714114	0.191651	0.445837	-0.30542	MAP3K3	acute panc	1	12990_39	0.98093	deCODE
-0.0265842	0.535398	0.0428925	0.0574836	-0.110652	SMOC1	acute panc	19	13118_5	0.957357	deCODE
0.023687	0.777367	0.0837729	0.187879	-0.140505	MTHFD2	acute panc	3	18321_38	0.982744	deCODE
-0.0305853	0.694593	0.0778984	0.122093	-0.183263	DEFB4A	acute panc	9	13397_88	0.973561	deCODE
0.00108916	0.933197	0.0129935	0.026556	-0.0243777	LBP	acute panc	54	3074_6	0.986361	deCODE
-0.0184057	0.630932	0.038312	0.0566845	-0.0934958	CRLF1	acute panc	27	14747_9	0.966024	deCODE
0.0279968	0.142949	0.0191118	0.0654551	-0.00946162	IGFBP7	acute panc	48	3320_49	0.748073	deCODE
-0.0131649	0.517738	0.0203527	0.0267258	-0.0530555	CLSTN2	acute panc	58	18882_7	0.957357	deCODE
-0.0050547	0.960616	0.102362	0.195571	-0.205681	MMP2	acute panc	4	4160_49	0.989588	deCODE
-0.0128235	0.906658	0.109364	0.201525	-0.227172	TIMP2	acute panc	2	2278_61	0.983342	deCODE
-0.0276753	0.888512	0.197417	0.359255	-0.414605	ARL4D	acute panc	1	18413_24	0.983342	deCODE
-0.0147059	0.922657	0.151471	0.282171	-0.311583	CSK	acute panc	1	3363_31	0.983626	deCODE
-0.0133592	0.611246	0.0262823	0.0381531	-0.0648714	NT5C	acute panc	21	12560_9	0.957663	deCODE
-0.0652378	0.576431	0.116787	0.16366	-0.294136	PRPSAP1	acute panc	2	9478_69	0.957663	deCODE
-0.0581777	0.0657939	0.0316213	0.00379894	-0.120154	PLG	acute panc	32	4151_6	0.622823	deCODE
0.211514	0.0669547	0.115457	0.437806	-0.0147768	ANGPTL4	acute panc	1	3796_79	0.622823	deCODE
0.190773	0.200634	0.149071	0.482947	-0.101401	DMKN	acute panc	4	5963_9	0.814697	deCODE
0.0531033	0.383879	0.0609842	0.17263	-0.0664235	SEMA4C	acute panc	6	7923_41	0.935938	deCODE
0.380403	0.00895253	0.145533	0.665643	0.0951637	EVA1C	acute panc	1	8877_22	0.319701	deCODE
0.0875093	0.381833	0.100065	0.283633	-0.108615	NT5M	acute panc	6	17856_23	0.935938	deCODE
-0.015316	0.760042	0.0501465	0.0829692	-0.113601	HDHD2	acute panc	11	13472_35	0.982744	deCODE
-0.0382657	0.335672	0.0397461	0.0396353	-0.116167	APOC1	acute panc	42	15364_101	0.912967	deCODE
-0.00770544	0.908093	0.066746	0.123114	-0.138525	PNKP	acute panc	5	13657_2	0.983342	deCODE
0.0389192	0.304159	0.0378755	0.113154	-0.0353155	LHB	acute panc	22	8376_25	0.892608	deCODE
0.0491636	0.089421	0.028946	0.105897	-0.0075695	FAM3D	acute panc	8	13102_1	0.674923	deCODE
-0.304693	0.0509056	0.156071	0.00120012	-0.610585	IL22	acute panc	2	2778_10	0.603249	deCODE
-0.00536295	0.714465	0.0146583	0.0233667	-0.0340926	ENGASE	acute panc	81	16781_2	0.98093	deCODE
-0.00542702	0.837822	0.0265147	0.0465408	-0.0573949	MTHFSD	acute panc	51	19129_15	0.983342	deCODE
-0.071006	0.0900253	0.0418849	0.0110869	-0.153099	APRT	acute panc	14	10088_37	0.67576	deCODE
-0.0276035	0.462296	0.0375522	0.0459974	-0.101204	GLIPR2	acute panc	26	15522_2	0.95036	deCODE
-0.0109802	0.485835	0.0157547	0.0198985	-0.041859	SPINT2	acute panc	58	2843_13	0.95473	deCODE
-0.0188817	0.0249805	0.00842292	-0.00237307	-0.0353903	CD177	acute panc	103	13116_25	0.494501	deCODE
0.00172458	0.96009	0.0344635	0.0692718	-0.0658226	ECH1	acute panc	7	12662_82	0.989588	deCODE
-0.0668414	0.304698	0.0651215	0.0607944	-0.194477	PPP1R14A	acute panc	14	19117_3	0.892608	deCODE
-0.0145639	0.877459	0.0944537	0.170562	-0.19969	SARS2	acute panc	3	12348_46	0.983342	deCODE
0.225	0.299055	0.216667	0.649659	-0.199659	IFNL3	acute panc	1	5713_9	0.892608	deCODE
0.275875	0.0428152	0.1362	0.542823	0.0089271	NDE1	acute panc	2	9765_4	0.582689	deCODE
0.384746	0.0218521	0.167797	0.713621	0.0558705	PRPSAP2	acute panc	1	19150_20	0.478063	deCODE
-0.00857451	0.319491	0.00861323	0.00830711	-0.0254561	ACP1	acute panc	82	3858_5	0.896221	deCODE
-0.0305755	0.870155	0.18705	0.336036	-0.397188	IGFBP4	acute panc	1	2950_57	0.983342	deCODE
0.0287289	0.0660464	0.0156296	0.0593623	-0.00190455	SERPINE2	acute panc	60	19154_41	0.622823	deCODE
0.115238	0.566333	0.200952	0.509098	-0.278621	CASS4	acute panc	1	12855_16	0.957357	deCODE
-0.108745	0.467106	0.14954	0.184348	-0.401837	SHH	acute panc	4	2743_5	0.95036	deCODE
0.155292	0.0573866	0.0817175	0.315456	-0.00487111	SULT2A1	acute panc	5	9829_91	0.622823	deCODE
-0.0030742	0.856287	0.0169749	0.0301959	-0.0363443	ANXA2	acute panc	63	4961_17	0.983342	deCODE
-0.00315235	0.92148	0.031981	0.0595293	-0.065834	PGLYRP2	acute panc	36	5601_2	0.983626	deCODE
-0.040331	0.458229	0.0543717	0.0662355	-0.146898	ZG16B	acute panc	9	8310_6	0.95036	deCODE
0.00935041	0.723826	0.0264622	0.0612154	-0.0425146	IMPAD1	acute panc	22	9231_23	0.98093	deCODE
0.0293366	0.683096	0.0718608	0.170181	-0.111508	BCAT2	acute panc	5	19365_11	0.973561	deCODE
0.0211056	0.764802	0.0705446	0.15937	-0.117159	ITIH4	acute panc	5	4811_33	0.982744	deCODE
-0.223776	0.120328	0.144056	0.0585682	-0.506121	IRF3	acute panc	1	17151_84	0.727747	deCODE
0.00855388	0.757698	0.0277268	0.0628975	-0.0457897	CAPG	acute panc	28	4968_50	0.982744	deCODE
-0.142227	0.00619969	0.0519641	-0.0403795	-0.244075	CCL4L1	acute panc	16	2781_63	0.284207	deCODE
-0.00649734	0.973247	0.193739	0.373224	-0.386219	AOC2	acute panc	1	6434_18	0.991459	deCODE
0.121366	0.332155	0.125148	0.366653	-0.12392	VAT1	acute panc	2	18175_65	0.909772	deCODE
-0.150059	0.163941	0.107806	0.0612364	-0.361354	LMAN2L	acute panc	5	8013_9	0.756402	deCODE
0.0564226	0.738883	0.169268	0.388181	-0.275336	C3	acute panc	1	2683_1	0.98093	deCODE
0.0319429	0.756394	0.102969	0.233758	-0.169872	NEK7	acute panc	1	12703_6	0.982744	deCODE
0.00282395	0.934268	0.0342397	0.0699325	-0.0642846	GCA	acute panc	9	12594_5	0.986361	deCODE
-0.00385261	0.899428	0.0304833	0.0558935	-0.0635987	POFUT1	acute panc	10	5634_39	0.983342	deCODE
-0.00723585	0.575383	0.0129179	0.0180828	-0.0325545	CPNE1	acute panc	28	5346_24	0.957663	deCODE
0.00449457	0.828794	0.0207842	0.045231	-0.0362418	BTD	acute panc	48	15644_1	0.983342	deCODE
-0.00629005	0.90977	0.0555029	0.102494	-0.115074	HAGH	acute panc	10	19267_14	0.983342	deCODE
-0.0636934	0.610346	0.124992	0.181287	-0.308673	RAB22A	acute panc	3	12408_333	0.957663	deCODE
-0.010264	0.566994	0.0179288	0.0248758	-0.0454037	GDF15	acute panc	50	4374_45	0.957357	deCODE
0.0292808	0.287397	0.0275234	0.0832257	-0.0246641	PDCD5	acute panc	37	12517_52	0.892608	deCODE
0.306465	0.0259929	0.137655	0.576264	0.0366649	CHRD	acute panc	2	13438_115	0.496033	deCODE
0.036186	0.297591	0.0347403	0.104276	-0.0319038	FKBP7	acute panc	21	9288_7	0.892608	deCODE
-0.0888368	0.423557	0.111009	0.128737	-0.306411	OLA1	acute panc	6	12659_13	0.948271	deCODE
-0.0063399	0.757623	0.0205438	0.0339252	-0.046605	KNG1	acute panc	47	15343_337	0.982744	deCODE
-0.0036246	0.946771	0.0542915	0.102785	-0.110034	IDH1	acute panc	8	18338_26	0.988578	deCODE
-0.0337082	0.662009	0.0771104	0.117425	-0.184842	SLPI	acute panc	6	4413_3	0.973561	deCODE
0.156879	0.0610859	0.083764	0.321054	-0.00729506	YWHAB	acute panc	7	14156_33	0.622823	deCODE
-0.00827203	0.803498	0.0332447	0.0568863	-0.0734304	SPINT3	acute panc	34	7926_13	0.982744	deCODE
0.00412649	0.599727	0.00786308	0.0195378	-0.0112849	TCN2	acute panc	82	15560_52	0.957663	deCODE
0.0023936	0.834275	0.0114405	0.0248166	-0.0200294	CRELD1	acute panc	92	7628_40	0.983342	deCODE
-0.261029	0.212906	0.209559	0.149698	-0.671757	NETO1	acute panc	1	15298_199	0.816922	deCODE
0.0199491	0.123403	0.0129485	0.0453278	-0.00542954	MATN3	acute panc	94	19361_78	0.727747	deCODE
0.228283	0.3258	0.232323	0.683628	-0.227062	CLEC4G	acute panc	1	10781_19	0.901925	deCODE
0.0274347	0.384637	0.0315565	0.0892843	-0.0344148	HIBCH	acute panc	37	12396_19	0.935938	deCODE
0.0540856	0.713802	0.147471	0.343123	-0.234952	DNAJC10	acute panc	1	8297_8	0.98093	deCODE
0.0516466	0.0907737	0.0305361	0.111496	-0.00820303	CBR1	acute panc	13	12381_26	0.67576	deCODE
-0.0270675	0.376289	0.0305933	0.0328942	-0.0870293	PDGFRL	acute panc	34	9713_67	0.935087	deCODE
0.0656262	0.374019	0.0738227	0.210316	-0.0790636	ACY1	acute panc	4	3343_1	0.932105	deCODE
0.0679529	0.116317	0.0432705	0.152762	-0.0168557	RARRES2	acute panc	14	3079_62	0.727747	deCODE
-0.0251241	0.000669888	0.00738592	-0.0106479	-0.0396002	SIRPB1	acute panc	145	6247_9	0.08831	deCODE
-0.0161442	0.907839	0.139457	0.257187	-0.289475	MANF	acute panc	2	9223_11	0.983342	deCODE
-0.116401	0.516263	0.179322	0.235063	-0.467865	IGFBP2	acute panc	2	8469_41	0.957357	deCODE
-0.104499	0.462526	0.142235	0.174276	-0.383275	DNAJA4	acute panc	1	9744_139	0.95036	deCODE
0.0274661	0.633481	0.0576011	0.140362	-0.08543	PGLS	acute panc	11	17799_9	0.966024	deCODE
-0.0610656	0.629663	0.126639	0.187143	-0.309274	TPM4	acute panc	1	9863_1	0.966024	deCODE
0.0383448	0.282393	0.035671	0.108259	-0.031569	ALPPL2	acute panc	19	6715_63	0.892608	deCODE
-0.0736957	0.020488	0.0318025	-0.0113639	-0.136028	PDXK	acute panc	19	11098_1	0.469606	deCODE
0.044876	0.0954625	0.026916	0.0976303	-0.00787839	FTCD	acute panc	27	9213_24	0.684344	deCODE
-0.144664	0.0758953	0.0815003	0.0150734	-0.304402	CCDC134	acute panc	6	15300_66	0.626586	deCODE
0.00855414	0.751007	0.0269581	0.0613911	-0.0442828	SPON2	acute panc	33	8099_42	0.982323	deCODE
-0.36105	0.221624	0.295405	0.217932	-0.940033	CALB2	acute panc	1	16803_4	0.826699	deCODE
-0.0375058	0.779688	0.134081	0.225287	-0.300299	NIT2	acute panc	3	17808_37	0.982744	deCODE
-0.000551718	0.987246	0.0345127	0.067092	-0.0681954	BOC	acute panc	22	4328_2	0.998712	deCODE
-0.0592264	0.424664	0.0741855	0.0861744	-0.204627	HPCAL1	acute panc	5	17791_25	0.948271	deCODE
0.0362988	0.630047	0.0753618	0.184005	-0.111408	NHEJ1	acute panc	5	11351_233	0.966024	deCODE
-0.00589175	0.91802	0.0572413	0.106299	-0.118083	CHMP2B	acute panc	22	17350_13	0.983464	deCODE
-0.022828	0.617417	0.0457003	0.066743	-0.112399	POGLUT1	acute panc	15	6467_65	0.959976	deCODE
-0.00196623	0.883191	0.0133825	0.024263	-0.0281955	PDIA5	acute panc	71	5593_11	0.983342	deCODE
-0.0207368	0.733713	0.0609564	0.0987355	-0.140209	HGD	acute panc	10	9832_33	0.98093	deCODE
-0.0419416	0.0630039	0.0225594	0.00227399	-0.0861572	KLKB1	acute panc	44	4152_58	0.622823	deCODE
-0.0203709	0.510505	0.0309564	0.0403026	-0.0810443	KNG1	acute panc	28	7784_1	0.957357	deCODE
0.158292	0.118595	0.101424	0.357078	-0.0404951	BMP1	acute panc	4	3348_49	0.727747	deCODE
-0.00652553	0.861158	0.0373101	0.0666009	-0.079652	GHR	acute panc	15	2948_58	0.983342	deCODE
0.10774	0.421668	0.134083	0.370537	-0.155058	PROS1	acute panc	2	2700_56	0.948271	deCODE
0.0326971	0.586178	0.0600628	0.150418	-0.0850237	CFI	acute panc	16	2567_5	0.957663	deCODE
-0.0115629	0.750199	0.0363181	0.0596193	-0.082745	KNG1	acute panc	20	19631_13	0.982323	deCODE
-0.0438931	0.814446	0.187023	0.322665	-0.410451	ST13	acute panc	1	18387_7	0.983342	deCODE
-0.0124971	0.906886	0.106842	0.19691	-0.221904	PCNP	acute panc	2	17769_28	0.983342	deCODE
0.000969885	0.954384	0.0169553	0.0342016	-0.0322619	FAIM	acute panc	21	16594_44	0.989588	deCODE
-0.00519413	0.768955	0.0176827	0.0294632	-0.0398515	CRHBP	acute panc	66	6039_24	0.982744	deCODE
0.0348474	0.809127	0.144264	0.3176	-0.247906	MVD	acute panc	2	18422_41	0.983342	deCODE
0.0053282	0.949849	0.0847133	0.171363	-0.160707	BOLA3	acute panc	2	5980_55	0.989588	deCODE
-0.0288942	0.849475	0.152245	0.2695	-0.327288	HK2	acute panc	4	13130_150	0.983342	deCODE
0.0676692	0.715212	0.185464	0.431171	-0.295833	ICOSLG	acute panc	1	5061_27	0.98093	deCODE
-0.192157	0.331898	0.198039	0.195993	-0.580307	DNAJB6	acute panc	1	11606_22	0.909772	deCODE
0.0143765	0.877578	0.0933293	0.197299	-0.168546	PSAT1	acute panc	5	18342_2	0.983342	deCODE
0.247912	0.0136276	0.100494	0.444877	0.0509472	DCXR	acute panc	2	17758_79	0.386021	deCODE
0.00791181	0.935042	0.0970745	0.198174	-0.182351	ADH1A	acute panc	5	17396_23	0.98658	deCODE
0.0350869	0.389498	0.0407736	0.115002	-0.044828	HRSP12	acute panc	17	14636_25	0.939068	deCODE
-0.117628	0.247655	0.101749	0.0817957	-0.317052	ALDH1A1	acute panc	5	11265_8	0.866294	deCODE
0.0418174	0.264583	0.0374834	0.115284	-0.0316487	SERPINB8	acute panc	17	19130_81	0.888523	deCODE
-0.0668965	0.35168	0.0718286	0.0738849	-0.207678	SERPINB5	acute panc	6	15417_3	0.931044	deCODE
-0.00289312	0.692906	0.00732594	0.0114655	-0.0172517	SIRPA	acute panc	139	5430_66	0.973561	deCODE
-3.68316e-05	0.997045	0.00994341	0.0194519	-0.0195255	ITPA	acute panc	94	18916_25	0.998926	deCODE
0.0189684	0.470815	0.0263029	0.0705212	-0.0325844	PDCD1LG2	acute panc	39	3004_67	0.95036	deCODE
0.00888814	0.899798	0.0705875	0.147237	-0.129461	NUDT9	acute panc	5	9482_110	0.983342	deCODE
0.0362724	0.668224	0.0846326	0.202149	-0.129604	MPST	acute panc	6	12686_15	0.973561	deCODE
0.0285557	0.703152	0.0749358	0.175427	-0.118316	RPN1	acute panc	9	10490_3	0.977567	deCODE
-0.0180212	0.492335	0.0262471	0.0334221	-0.0694646	EPHB1	acute panc	41	17680_12	0.957357	deCODE
0.0222805	0.884475	0.153342	0.322825	-0.278264	NUDCD3	acute panc	1	4254_6	0.983342	deCODE
-0.00626985	0.90973	0.0552998	0.102116	-0.114656	RALB	acute panc	12	18432_32	0.983342	deCODE
0.0283437	0.602867	0.0544775	0.135118	-0.0784303	FIS1	acute panc	7	17746_77	0.957663	deCODE
-0.0243297	0.768277	0.0825775	0.137519	-0.186179	ELMO1	acute panc	5	12764_3	0.982744	deCODE
0.054975	0.311995	0.0543745	0.161547	-0.051597	PREP	acute panc	13	14273_19	0.892608	deCODE
0.0886011	0.523135	0.13876	0.360566	-0.183364	RTN4IP1	acute panc	2	18180_58	0.957357	deCODE
0.139483	0.0239924	0.0617932	0.260595	0.0183704	DNAJC30	acute panc	7	7866_11	0.494501	deCODE
-0.108826	0.51158	0.165798	0.216132	-0.433784	IGFBP5	acute panc	2	19581_15	0.957357	deCODE
-0.19062	0.260589	0.16944	0.141476	-0.522717	GFER	acute panc	1	15398_2	0.882047	deCODE
-0.022216	0.472505	0.0309239	0.0383937	-0.0828257	GSTT2B	acute panc	25	11273_176	0.952666	deCODE
0.0159961	0.896409	0.122859	0.256795	-0.224803	MIF	acute panc	2	8221_19	0.983342	deCODE
0.0173745	0.480548	0.0246299	0.0656482	-0.0308993	QDPR	acute panc	32	11257_1	0.95426	deCODE
-0.154574	0.429339	0.195584	0.228763	-0.537911	UBE2N	acute panc	1	3905_62	0.948271	deCODE
-0.0386275	0.556578	0.0657006	0.0901434	-0.167398	NME2	acute panc	4	4249_64	0.957357	deCODE
0.122285	0.219553	0.0996036	0.317504	-0.0729345	ZADH2	acute panc	3	17345_12	0.825956	deCODE
-0.0168132	0.543773	0.0276935	0.037465	-0.0710914	ALAD	acute panc	32	15523_9	0.957357	deCODE
0.25026	0.114032	0.158359	0.560638	-0.0601189	PAICS	acute panc	1	9841_197	0.726519	deCODE
0.146834	0.235601	0.123801	0.389479	-0.0958106	HNRNPAB	acute panc	2	8894_80	0.853259	deCODE
-0.258641	0.0875137	0.151371	0.0380398	-0.555322	DNAJB14	acute panc	1	8053_16	0.674923	deCODE
0.000951583	0.974184	0.0294051	0.0585844	-0.0566813	PPID	acute panc	20	5202_4	0.991834	deCODE
-0.0616942	0.470006	0.0853935	0.105674	-0.229062	ANXA1	acute panc	4	4960_72	0.95036	deCODE
-0.383065	0.0477972	0.193548	-0.00371665	-0.762412	VTA1	acute panc	1	4209_60	0.583817	deCODE
-0.0502331	0.516648	0.077458	0.101582	-0.202048	SRA1	acute panc	6	18220_141	0.957357	deCODE
-0.0789899	0.0533935	0.0408909	0.00115474	-0.159135	UGDH	acute panc	35	17755_5	0.607918	deCODE
0.24868	0.108751	0.155054	0.552579	-0.0552196	ACOT13	acute panc	2	17675_17	0.717593	deCODE
-0.0164377	0.831503	0.0772539	0.134977	-0.167853	DEF6	acute panc	6	14090_23	0.983342	deCODE
-0.0914866	0.333842	0.094667	0.0940573	-0.27703	SYK	acute panc	6	11378_37	0.912955	deCODE
-0.108392	0.300079	0.104598	0.0966177	-0.313401	SYK	acute panc	5	10722_13	0.892608	deCODE
-0.23	0.250144	0.2	0.161993	-0.621993	SMAD1	acute panc	1	9838_4	0.869762	deCODE
-0.0536805	0.399671	0.0637377	0.0712431	-0.178604	FHIT	acute panc	10	9826_135	0.943396	deCODE
0.0124619	0.825661	0.0565757	0.123348	-0.0984244	ISOC1	acute panc	15	9816_37	0.983342	deCODE
0.0123711	0.914676	0.115464	0.238676	-0.213934	HINT1	acute panc	1	5900_11	0.983464	deCODE
0.120112	0.417181	0.148045	0.410274	-0.170051	DBNL	acute panc	1	4978_54	0.948271	deCODE
0.200811	0.317311	0.200811	0.594394	-0.192772	NSFL1C	acute panc	1	4250_23	0.893937	deCODE
-0.0403226	0.847501	0.209677	0.370638	-0.451283	SDCBP2	acute panc	1	19261_12	0.983342	deCODE
0.0646109	0.72055	0.180617	0.418613	-0.289391	ATOX1	acute panc	1	19233_75	0.98093	deCODE
-0.160896	0.410555	0.195519	0.222315	-0.544107	FAM49B	acute panc	1	19176_27	0.948	deCODE
-0.00862729	0.870577	0.0529525	0.0951577	-0.112412	ZFAND1	acute panc	13	19173_5	0.983342	deCODE
0.117638	0.260766	0.104606	0.322662	-0.0873859	DCTD	acute panc	2	17756_69	0.882047	deCODE
0.106017	0.031937	0.0494207	0.20288	0.00915442	PHPT1	acute panc	15	16882_27	0.540138	deCODE
-0.0273437	0.31094	0.0269861	0.0255481	-0.0802354	NUDT2	acute panc	23	16583_8	0.892608	deCODE
-0.0397578	0.633755	0.083446	0.123793	-0.203309	ARPC1B	acute panc	4	12689_56	0.966024	deCODE
-0.101215	0.479227	0.14305	0.179158	-0.381587	ALOX15B	acute panc	1	12422_143	0.954072	deCODE
-0.021781	0.65841	0.0492661	0.0747788	-0.118341	CHKB	acute panc	14	7761_125	0.973561	deCODE
0.0761443	0.121679	0.0491963	0.172567	-0.0202788	MAPK12	acute panc	24	5005_4	0.727747	deCODE
-0.00224677	0.853075	0.0121318	0.0215312	-0.0260247	TLR3	acute panc	123	16918_198	0.983342	deCODE
-0.0457317	0.818863	0.199695	0.345664	-0.437127	IRF2	acute panc	1	12801_33	0.983342	deCODE
0.019811	0.216357	0.0160248	0.0512189	-0.011597	THBS2	acute panc	79	3339_33	0.821119	deCODE
-0.111492	0.353574	0.120184	0.124064	-0.347049	RPE	acute panc	2	12646_2	0.931632	deCODE
0.000409686	0.995482	0.0723543	0.142221	-0.141402	ADH6	acute panc	13	18206_18	0.998882	deCODE
0.0138652	0.839225	0.0683402	0.14781	-0.120079	ADH5	acute panc	15	11369_23	0.983342	deCODE
0.0277228	0.735854	0.0821782	0.188789	-0.133344	VEGFC	acute panc	1	3132_1	0.98093	deCODE
-0.00345305	0.803951	0.0139103	0.0238106	-0.0307168	PCSK1	acute panc	69	13388_57	0.982744	deCODE
0.431208	0.0109417	0.169463	0.76335	0.0990665	JUND	acute panc	1	19602_36	0.346554	deCODE
-0.0515284	0.286907	0.0483866	0.0433076	-0.146364	DBI	acute panc	20	16919_1	0.892608	deCODE
0.0566948	0.738883	0.170084	0.390054	-0.276665	C3	acute panc	1	4900_8	0.98093	deCODE
-0.195402	0.326707	0.199234	0.195089	-0.585893	FAM19A5	acute panc	1	5609_92	0.901925	deCODE
0.0545695	0.55771	0.0930829	0.237009	-0.12787	PDCD6IP	acute panc	3	18174_79	0.957357	deCODE
0.0536133	0.294914	0.0511869	0.153938	-0.0467113	TNFAIP8	acute panc	13	12563_2	0.892608	deCODE
-0.295107	0.171064	0.215596	0.127454	-0.717668	SUB1	acute panc	1	19236_24	0.764024	deCODE
0.00586213	0.710055	0.0157676	0.0367661	-0.0250419	SPINK6	acute panc	39	5731_1	0.98093	deCODE
0.231175	0.144305	0.158345	0.541524	-0.079175	ALPPL2	acute panc	2	6706_18	0.748073	deCODE
0.127074	0.149557	0.0881789	0.299902	-0.0457531	ST6GALNAC6	acute panc	6	7228_2	0.748073	deCODE
-0.108018	0.147439	0.0745654	0.0381274	-0.254164	STX7	acute panc	6	8274_64	0.748073	deCODE
0.00487036	0.87017	0.0297986	0.0632744	-0.0535337	PPIL1	acute panc	40	9884_8	0.983342	deCODE
0.0518836	0.29677	0.0497262	0.149345	-0.0455781	PGM2	acute panc	9	18330_7	0.892608	deCODE
-0.00482978	0.487162	0.00695103	0.00879398	-0.0184535	GMPR	acute panc	147	19254_125	0.95473	deCODE
0.0518521	0.464347	0.0708645	0.190744	-0.0870398	TF	acute panc	9	4162_54	0.95036	deCODE
0.00975139	0.311214	0.0096293	0.0286245	-0.0091217	PDGFRB	acute panc	106	3459_49	0.892608	deCODE
-0.194538	0.0214354	0.0845736	-0.0287773	-0.3603	SPINK1	acute panc	4	8243_55	0.478063	deCODE
0.132824	0.379516	0.151145	0.429063	-0.163414	METAP1	acute panc	1	3210_1	0.935938	deCODE
0.032818	0.834364	0.156942	0.340419	-0.274783	DAPP1	acute panc	2	11615_16	0.983342	deCODE
-0.232346	0.307728	0.22779	0.214115	-0.678807	TRIO	acute panc	1	11126_102	0.892608	deCODE
0.0769231	0.702874	0.201663	0.472176	-0.31833	ABHD10	acute panc	1	17370_186	0.977567	deCODE
-0.0579955	0.0104556	0.0226511	-0.0136002	-0.102391	THG1L	acute panc	40	18215_5	0.343655	deCODE
-0.0278207	0.555444	0.047184	0.0646582	-0.1203	BDH2	acute panc	14	17329_2	0.957357	deCODE
-0.041618	0.35452	0.0449508	0.0464839	-0.12972	METTL24	acute panc	10	9470_15	0.931632	deCODE
0.00952445	0.576238	0.0170418	0.0429257	-0.0238768	AIF1L	acute panc	63	18871_24	0.957663	deCODE
-0.0174999	0.398819	0.020741	0.0231518	-0.0581515	MAGI2	acute panc	60	14066_49	0.943396	deCODE
0.000947367	0.917116	0.00910339	0.0187897	-0.016895	PILRA	acute panc	52	10816_150	0.983464	deCODE
0.00988518	0.869273	0.0600622	0.127605	-0.107835	FN1	acute panc	12	4131_72	0.983342	deCODE
-0.0192961	0.716937	0.0532224	0.085018	-0.12361	NPNT	acute panc	8	6342_10	0.98093	deCODE
0.00255583	0.932351	0.0301087	0.0615678	-0.0564562	OGN	acute panc	29	17224_12	0.986361	deCODE
0.121157	0.515379	0.186257	0.486214	-0.243899	DYNLL2	acute panc	1	11493_169	0.957357	deCODE
0.282958	0.122622	0.18328	0.64218	-0.0762635	IL20RA	acute panc	1	5085_18	0.727747	deCODE
0.0754326	0.240845	0.0643141	0.201486	-0.0506208	TNFAIP3	acute panc	5	14009_65	0.856443	deCODE
0.0543918	0.492142	0.0791839	0.209589	-0.100806	SNX8	acute panc	7	6925_26	0.957357	deCODE
-0.160108	0.163844	0.114999	0.0652854	-0.385501	CRAT	acute panc	2	12637_7	0.756402	deCODE
0.0765997	0.598613	0.145517	0.361808	-0.208608	HADH	acute panc	2	17739_1	0.957663	deCODE
0.015983	0.485838	0.022933	0.0609308	-0.0289648	CA8	acute panc	35	11390_24	0.95473	deCODE
0.0619538	0.253322	0.0542352	0.168253	-0.0443452	CMBL	acute panc	7	19115_13	0.872522	deCODE
0.0578674	0.486859	0.083225	0.220985	-0.105251	XRCC4	acute panc	1	9886_28	0.95473	deCODE
0.0351724	0.733023	0.103113	0.237269	-0.166924	AKR1B1	acute panc	2	16606_85	0.98093	deCODE
-0.247525	0.255804	0.217822	0.179398	-0.674448	GMDS	acute panc	1	18337_4	0.872522	deCODE
0.0144079	0.799344	0.0566805	0.1255	-0.0966837	POLM	acute panc	8	12851_5	0.982744	deCODE
-0.0989251	0.0162068	0.0411463	-0.0182797	-0.17957	GRHPR	acute panc	24	18295_102	0.421377	deCODE
-0.0211164	0.811007	0.0883062	0.151961	-0.194193	NANS	acute panc	6	17802_4	0.983342	deCODE
0.0529248	0.802587	0.211699	0.467848	-0.361998	TNFSF15	acute panc	1	2968_61	0.982744	deCODE
0.115329	0.00911974	0.0442293	0.202017	0.0286415	PTN	acute panc	22	3045_72	0.319701	deCODE
0.070886	0.211232	0.0567003	0.182017	-0.0402447	PDLIM4	acute panc	3	12387_7	0.815888	deCODE
0.0148105	0.662526	0.0339357	0.0813232	-0.0517023	ACAT2	acute panc	29	17341_89	0.973561	deCODE
0.109252	0.271277	0.0993088	0.303894	-0.0853895	SCO2	acute panc	2	16851_50	0.891632	deCODE
0.0374189	0.67778	0.0900587	0.213931	-0.139093	SRI	acute panc	4	12356_65	0.973561	deCODE
-0.0419307	0.144836	0.0287587	0.0144354	-0.0982968	GSN	acute panc	10	16607_78	0.748073	deCODE
-0.0706975	0.454989	0.0946262	0.114766	-0.256161	DECR1	acute panc	9	12687_2	0.95036	deCODE
0.289515	0.0643135	0.156495	0.596238	-0.0172088	HSF1	acute panc	1	11616_9	0.622823	deCODE
-0.035956	0.756621	0.116016	0.191432	-0.263344	GLO1	acute panc	4	9883_29	0.982744	deCODE
-0.21562	0.309629	0.212224	0.200332	-0.631571	AKR1D1	acute panc	1	18398_1	0.892608	deCODE
-0.207987	0.378707	0.236273	0.2551	-0.671073	AK1	acute panc	1	5012_67	0.935938	deCODE
0.269024	0.364547	0.296695	0.850535	-0.312487	ADAM9	acute panc	1	3795_6	0.931632	deCODE
-0.0288757	0.8796	0.190629	0.34475	-0.402502	NTRK2	chronic panc	7	OID20136	0.982583	UKB
-0.0281858	0.633265	0.059073	0.087595	-0.143967	NTF3	chronic panc	17	OID20591	0.939369	UKB
0.0402995	0.529438	0.0640829	0.1659	-0.0853008	APBB1IP	chronic panc	11	OID21359	0.921782	UKB
0.212033	0.134109	0.141535	0.489438	-0.0653712	FSHB	chronic panc	9	OID30233	0.806563	UKB
-0.110477	0.239539	0.0939316	0.073626	-0.294579	CDH2	chronic panc	7	OID20170	0.875361	UKB
-0.0909065	0.702802	0.238261	0.376077	-0.55789	DYNLT1	chronic panc	2	OID30925	0.957586	UKB
0.0148121	0.42738	0.0186624	0.0513897	-0.0217656	PSG1	chronic panc	93	OID20916	0.916882	UKB
0.195427	0.317184	0.195376	0.578356	-0.187503	BAG3	chronic panc	3	OID20972	0.892696	UKB
0.0581131	0.27125	0.052821	0.16164	-0.0454141	NRP2	chronic panc	24	OID21081	0.875361	UKB
-0.0806364	0.171507	0.0589715	0.0349457	-0.196219	VEGFC	chronic panc	2	OID21524	0.843553	UKB
-0.0197453	0.551402	0.0331486	0.0452248	-0.0847155	SERPINE2	chronic panc	56	OID30359	0.921782	UKB
-0.0820165	0.55447	0.138758	0.189945	-0.353978	SERPINE1	chronic panc	7	OID20342	0.921782	UKB
0.0380087	0.548587	0.0633607	0.162193	-0.086176	SDC4	chronic panc	20	OID20216	0.921782	UKB
-0.0336763	0.777294	0.119062	0.199681	-0.267033	PPBP	chronic panc	1	OID30761	0.960727	UKB
0.251808	0.533796	0.404692	1.04499	-0.541374	PDGFA	chronic panc	1	OID20313	0.921782	UKB
0.111234	0.341722	0.116994	0.340538	-0.11807	DKK1	chronic panc	7	OID21066	0.902836	UKB
-0.141548	0.758362	0.460118	0.760268	-1.04336	CD63	chronic panc	1	OID20988	0.960261	UKB
-0.0263332	0.60707	0.051206	0.0740287	-0.126695	CCN2	chronic panc	26	OID20709	0.934142	UKB
-0.00475979	0.982904	0.222124	0.430594	-0.440114	BDNF	chronic panc	1	OID30373	0.995743	UKB
-0.175741	0.170472	0.128214	0.075553	-0.427035	APP	chronic panc	4	OID21070	0.843553	UKB
0.0736399	0.728185	0.211888	0.488933	-0.341653	ANGPT1	chronic panc	3	OID20740	0.957586	UKB
-0.121982	0.36707	0.135238	0.143081	-0.387044	SEMA4D	chronic panc	7	OID21020	0.908764	UKB
-0.0636178	0.130892	0.0421144	0.0189249	-0.14616	CBLN4	chronic panc	39	OID21386	0.806563	UKB
-0.00955203	0.884731	0.0658874	0.119585	-0.138689	B4GAT1	chronic panc	25	OID21127	0.982583	UKB
-0.113859	0.201562	0.089153	0.0608781	-0.288595	GUSB	chronic panc	9	OID20296	0.855283	UKB
0.110617	0.0292126	0.0507278	0.210042	0.0111927	DCBLD2	chronic panc	21	OID21474	0.622131	UKB
-0.0970249	0.00751771	0.0362982	-0.0258818	-0.168168	KLK7	chronic panc	17	OID30652	0.383403	UKB
0.0738546	0.0499274	0.0376697	0.147686	2.34241e-05	TNFSF12	chronic panc	38	OID20624	0.712133	UKB
0.0178246	0.727388	0.0511318	0.118041	-0.0823919	IL1R1	chronic panc	27	OID21116	0.957586	UKB
0.0537549	0.00328132	0.0182835	0.08959	0.0179199	FGFR4	chronic panc	98	OID30646	0.264967	UKB
0.0496727	0.438344	0.0640944	0.175295	-0.07595	NAGK	chronic panc	19	OID30271	0.916882	UKB
0.0447093	0.111578	0.0280989	0.099782	-0.0103635	OGN	chronic panc	54	OID21123	0.791719	UKB
0.125603	0.130291	0.0830185	0.288317	-0.03711	FSTL1	chronic panc	10	OID30254	0.806563	UKB
0.0261424	0.42241	0.0325864	0.0900106	-0.0377259	FNDC1	chronic panc	51	OID31127	0.916755	UKB
0.00985837	0.87674	0.0635601	0.134434	-0.114717	FAP	chronic panc	11	OID20330	0.982151	UKB
-0.0663536	0.63507	0.139809	0.207666	-0.340373	CCN1	chronic panc	13	OID21368	0.939369	UKB
0.0411216	0.36965	0.0458369	0.13096	-0.048717	BMP10	chronic panc	12	OID30575	0.908764	UKB
-0.0216388	0.71805	0.0599303	0.0958224	-0.1391	ASPN	chronic panc	29	OID30315	0.957586	UKB
-0.0674425	0.733266	0.197904	0.320442	-0.455327	OMD	chronic panc	3	OID20725	0.957586	UKB
0.127732	0.147579	0.0882043	0.300609	-0.0451454	SPTLC1	chronic panc	8	OID31086	0.831955	UKB
0.0320038	0.870504	0.196319	0.416783	-0.352775	MXRA8	chronic panc	4	OID30583	0.980835	UKB
0.112903	0.0405057	0.0551137	0.220924	0.00488257	ITGA11	chronic panc	22	OID20581	0.689219	UKB
-0.00658164	0.809037	0.0272341	0.0467963	-0.0599596	CYTL1	chronic panc	39	OID30374	0.970923	UKB
-0.0201591	0.554152	0.0340785	0.0466335	-0.0869518	PEPD	chronic panc	30	OID30688	0.921782	UKB
0.114562	0.494908	0.167851	0.443543	-0.214419	FLT3	chronic panc	2	OID21272	0.921782	UKB
-0.0717426	0.190059	0.0547484	0.0355623	-0.179047	NINJ1	chronic panc	19	OID21167	0.844026	UKB
-0.0420205	0.288154	0.0395606	0.0355168	-0.119558	SLITRK6	chronic panc	32	OID20094	0.89075	UKB
-0.00747841	0.721373	0.02097	0.033622	-0.0485788	IL17RB	chronic panc	82	OID20585	0.957586	UKB
-0.050057	0.770402	0.171516	0.286109	-0.386223	PCDH1	chronic panc	3	OID20614	0.960727	UKB
-0.0900041	0.53552	0.145261	0.194703	-0.374711	ITGB7	chronic panc	4	OID21393	0.921782	UKB
0.150846	0.294348	0.14385	0.432787	-0.131095	VAT1	chronic panc	8	OID21382	0.89075	UKB
0.0269179	0.16027	0.01917	0.0644904	-0.0106547	LCP1	chronic panc	43	OID30367	0.832412	UKB
-0.00971239	0.727778	0.0279026	0.0449757	-0.0644004	HPGDS	chronic panc	44	OID21266	0.957586	UKB
-0.0765523	0.534781	0.123327	0.165165	-0.318269	GSR	chronic panc	6	OID30700	0.921782	UKB
0.0394353	0.246286	0.034013	0.1061	-0.027229	F13B	chronic panc	36	OID30781	0.875361	UKB
0.0107573	0.925859	0.1156	0.237328	-0.215814	NCS1	chronic panc	5	OID21458	0.98914	UKB
0.000540437	0.985702	0.0301574	0.0596479	-0.0585671	TPK1	chronic panc	50	OID30338	0.995743	UKB
-0.133566	0.656236	0.300069	0.454559	-0.72169	TNFAIP2	chronic panc	4	OID31446	0.945092	UKB
-0.0509502	0.381019	0.0581611	0.0630434	-0.164944	NPL	chronic panc	17	OID30329	0.916342	UKB
-0.0511335	0.776249	0.179914	0.301492	-0.403758	RBP5	chronic panc	1	OID21369	0.960727	UKB
0.0436645	0.0591478	0.0231385	0.0890151	-0.00168613	HNMT	chronic panc	53	OID20975	0.743333	UKB
-0.0869194	0.224911	0.0716228	0.0534586	-0.227298	LMOD1	chronic panc	17	OID31014	0.861653	UKB
-0.0833233	0.259267	0.07386	0.0614396	-0.228086	LMOD1	chronic panc	17	OID30212	0.875361	UKB
-0.0255389	0.399563	0.0303168	0.0338809	-0.0849587	IL16	chronic panc	29	OID20633	0.916755	UKB
-0.117223	0.036579	0.056076	-0.00731612	-0.22713	IDO1	chronic panc	23	OID30230	0.652749	UKB
-0.132953	0.35931	0.145037	0.151315	-0.41722	HMOX1	chronic panc	4	OID20217	0.908764	UKB
0.0100401	0.747783	0.0312226	0.0712353	-0.0511552	GIMAP7	chronic panc	60	OID30639	0.957586	UKB
0.0455951	0.76951	0.155606	0.350578	-0.259387	DCTPP1	chronic panc	3	OID20148	0.960727	UKB
-0.0616487	0.464219	0.0842291	0.103437	-0.226735	AHNAK	chronic panc	7	OID30260	0.921108	UKB
0.143456	0.00196082	0.0463342	0.234269	0.0526422	KYNU	chronic panc	18	OID20669	0.223533	UKB
0.0106384	0.747865	0.0330945	0.0755025	-0.0542256	DDC	chronic panc	32	OID20215	0.957586	UKB
0.0656284	0.325203	0.0667076	0.196373	-0.0651161	WARS1	chronic panc	13	OID21084	0.892696	UKB
-0.0844775	0.323104	0.0854949	0.0830893	-0.252044	LMOD1	chronic panc	16	OID30547	0.892696	UKB
-0.101823	0.0679301	0.0557791	0.00750195	-0.211148	IDO1	chronic panc	24	OID31474	0.743333	UKB
-0.119622	0.0268149	0.0540248	-0.0137351	-0.225508	IDO1	chronic panc	25	OID31050	0.590537	UKB
-0.0789175	0.183738	0.0593663	0.0374383	-0.195273	IDO1	chronic panc	24	OID30563	0.844026	UKB
-0.169412	0.230359	0.141243	0.107419	-0.446243	EZR	chronic panc	4	OID21017	0.866311	UKB
0.0498044	0.409476	0.0603824	0.168152	-0.068543	VSNL1	chronic panc	39	OID31105	0.916755	UKB
0.0239596	0.596062	0.0452006	0.112551	-0.0646319	EPS8L2	chronic panc	33	OID21397	0.932823	UKB
0.150818	0.0338638	0.0710838	0.29014	0.0114961	SWAP70	chronic panc	13	OID31477	0.639203	UKB
0.125696	0.318472	0.125998	0.372647	-0.121255	OGFR	chronic panc	5	OID21360	0.892696	UKB
-0.0745722	0.30027	0.0719909	0.0665275	-0.215672	LMOD1	chronic panc	14	OID31416	0.89252	UKB
-0.162103	0.645516	0.352398	0.528584	-0.852791	DTNB	chronic panc	1	OID31395	0.942804	UKB
0.0144043	0.260983	0.0128144	0.0395201	-0.0107115	APOBR	chronic panc	90	OID30246	0.875361	UKB
0.0029996	0.951267	0.0490802	0.0991951	-0.0931959	FBP1	chronic panc	20	OID20227	0.98985	UKB
0.0411902	0.326184	0.0419525	0.123415	-0.0410352	SAMD9L	chronic panc	11	OID20536	0.892696	UKB
-0.00511415	0.974467	0.159786	0.30806	-0.318289	DAPP1	chronic panc	6	OID20524	0.99516	UKB
-0.0661357	0.0675403	0.036178	0.00477195	-0.137043	COMT	chronic panc	54	OID20086	0.743333	UKB
0.110954	0.125119	0.0723472	0.252752	-0.0308436	AZU1	chronic panc	13	OID20309	0.802958	UKB
0.0858788	0.0701909	0.0474291	0.178838	-0.00708056	SSC4D	chronic panc	23	OID20182	0.743333	UKB
-0.0275976	0.502484	0.0411544	0.0530636	-0.108259	FAM20A	chronic panc	44	OID30348	0.921782	UKB
0.0301779	0.222495	0.0247376	0.0786627	-0.0183069	CNTN5	chronic panc	122	OID21006	0.861653	UKB
0.00854389	0.745901	0.0263661	0.0602205	-0.0431327	SUSD2	chronic panc	41	OID21098	0.957586	UKB
-0.00190339	0.979651	0.0746241	0.144357	-0.148164	CA3	chronic panc	11	OID20271	0.995743	UKB
-0.00603517	0.952009	0.100279	0.190508	-0.202579	BMP6	chronic panc	11	OID20111	0.98985	UKB
-0.00547355	0.820257	0.0240899	0.0417417	-0.0526889	ALPP	chronic panc	67	OID21383	0.973511	UKB
0.136403	0.329011	0.139742	0.410292	-0.137486	GP1BA	chronic panc	7	OID20381	0.895241	UKB
-0.0435501	0.827459	0.199807	0.348064	-0.435165	HBEGF	chronic panc	3	OID21465	0.974584	UKB
-0.057067	0.318238	0.0571764	0.0549968	-0.169131	ROBO1	chronic panc	21	OID20734	0.892696	UKB
-0.0369109	0.402354	0.0440767	0.0494779	-0.1233	MARCO	chronic panc	25	OID20210	0.916755	UKB
0.0886256	0.0817081	0.0509091	0.188406	-0.0111544	TIMD4	chronic panc	31	OID20375	0.7569	UKB
-0.474098	0.0654758	0.257383	0.030363	-0.97856	FLT3LG	chronic panc	1	OID20661	0.743333	UKB
-0.0490886	0.449399	0.0648962	0.0781056	-0.176283	CD86	chronic panc	12	OID31500	0.919	UKB
-0.0808934	0.158998	0.0574343	0.0316759	-0.193463	NRP1	chronic panc	40	OID20390	0.832412	UKB
0.121949	0.589502	0.226016	0.564933	-0.321035	DSG4	chronic panc	2	OID21325	0.932823	UKB
-0.0141924	0.519934	0.0220568	0.0290382	-0.0574229	PINLYP	chronic panc	78	OID30651	0.921782	UKB
-0.019493	0.732278	0.0569809	0.0921876	-0.131174	CST6	chronic panc	11	OID20293	0.957586	UKB
0.0179083	0.883462	0.122173	0.257362	-0.221546	FABP9	chronic panc	6	OID20501	0.982583	UKB
0.00968344	0.666369	0.0224603	0.0537048	-0.0343379	TIMP3	chronic panc	70	OID20684	0.948182	UKB
-0.0608297	0.735932	0.180372	0.292694	-0.414353	SPARC	chronic panc	5	OID21511	0.957586	UKB
-0.153261	0.439008	0.198044	0.234899	-0.54142	PF4	chronic panc	1	OID30764	0.916882	UKB
-0.0124155	0.614179	0.0246283	0.035855	-0.060686	NID2	chronic panc	83	OID21085	0.936103	UKB
-0.0170705	0.791758	0.0646541	0.109649	-0.14379	NID1	chronic panc	12	OID20362	0.965048	UKB
-0.0507878	0.0151185	0.0209044	-0.00981595	-0.0917596	MMP1	chronic panc	83	OID20672	0.477556	UKB
0.0182647	0.326893	0.01863	0.0547789	-0.0182495	FUT8	chronic panc	80	OID20992	0.892696	UKB
0.0306135	0.841286	0.152878	0.330248	-0.269021	CXCL8	chronic panc	2	OID21430	0.978178	UKB
0.0265387	0.859816	0.150269	0.32106	-0.267983	CXCL8	chronic panc	2	OID20997	0.978178	UKB
0.0336086	0.831421	0.157877	0.343041	-0.275824	CXCL8	chronic panc	2	OID20631	0.975951	UKB
-0.0335187	0.31212	0.0331611	0.0314758	-0.0985133	CPXM1	chronic panc	29	OID21479	0.892696	UKB
-0.0234357	0.28047	0.0217145	0.019124	-0.0659953	COL2A1	chronic panc	68	OID30286	0.885263	UKB
0.109792	0.295417	0.104933	0.315456	-0.0958719	CCL5	chronic panc	7	OID20412	0.89075	UKB
-0.36527	0.101102	0.222789	0.0713888	-0.801929	CCL2	chronic panc	2	OID21004	0.775916	UKB
-0.0158591	0.726502	0.0453399	0.0730054	-0.104724	CCL13	chronic panc	26	OID20655	0.957586	UKB
-0.230094	0.159206	0.163449	0.0902589	-0.550448	CCL11	chronic panc	4	OID20668	0.832412	UKB
-0.0312041	0.681215	0.0759583	0.117671	-0.18008	SPINT2	chronic panc	14	OID20720	0.956663	UKB
-0.124714	0.272018	0.113539	0.0978178	-0.347246	EGF	chronic panc	4	OID20698	0.875361	UKB
-0.0286736	0.850779	0.152419	0.270061	-0.327408	ITPR1	chronic panc	2	OID30216	0.978178	UKB
0.0278033	0.85467	0.151796	0.325318	-0.269711	CXCL8	chronic panc	2	OID20153	0.978178	UKB
-0.0219825	0.460706	0.0297993	0.0364231	-0.0803881	CXCL6	chronic panc	55	OID20613	0.921108	UKB
0.0148994	0.85237	0.0800636	0.171821	-0.142022	ARG1	chronic panc	14	OID21445	0.978178	UKB
-0.0322201	0.558872	0.0551226	0.0758181	-0.140258	SELP	chronic panc	18	OID20379	0.921782	UKB
-0.0126541	0.794125	0.0484908	0.0823861	-0.107694	ADGRE5	chronic panc	20	OID20260	0.966019	UKB
-0.00825491	0.749513	0.0258547	0.0424193	-0.0589291	VWC2	chronic panc	60	OID20936	0.957586	UKB
0.208498	0.45522	0.279211	0.755741	-0.338745	CLSTN3	chronic panc	1	OID31092	0.919	UKB
-0.0336191	0.414692	0.0412168	0.0471644	-0.114403	SCARF1	chronic panc	33	OID20297	0.916755	UKB
-0.0594308	0.00859967	0.0226181	-0.0151	-0.103761	HSBP1	chronic panc	73	OID30232	0.407075	UKB
-0.0579377	0.255647	0.0509683	0.0419583	-0.157834	LGALS1	chronic panc	27	OID20154	0.875361	UKB
-0.00178074	0.980235	0.0718796	0.139101	-0.142662	COL15A1	chronic panc	21	OID30396	0.995743	UKB
0.153571	0.644043	0.332366	0.804997	-0.497855	TGFBR1	chronic panc	1	OID30502	0.942348	UKB
-0.022548	0.768515	0.0766111	0.127607	-0.172703	TREM2	chronic panc	9	OID20731	0.960727	UKB
-0.146668	0.649017	0.322257	0.484944	-0.77828	CNTNAP4	chronic panc	1	OID30911	0.942906	UKB
0.0246928	0.682806	0.0604273	0.143128	-0.0937425	WFIKKN1	chronic panc	28	OID20939	0.956818	UKB
0.336567	0.295396	0.321656	0.967001	-0.293867	ERP44	chronic panc	1	OID21338	0.89075	UKB
-0.109731	0.192556	0.0842104	0.0553186	-0.27478	NME3	chronic panc	12	OID20789	0.844026	UKB
0.0106245	0.580797	0.0192396	0.0483335	-0.0270845	LAMB1	chronic panc	80	OID30280	0.931651	UKB
0.0852937	0.0489755	0.0433226	0.170204	0.000383018	ITGB6	chronic panc	34	OID20493	0.712133	UKB
0.0340978	0.39697	0.040255	0.112996	-0.0448005	RNASET2	chronic panc	48	OID20321	0.916755	UKB
-0.00502386	0.916144	0.0477134	0.0884927	-0.0985404	PTPRS	chronic panc	43	OID20306	0.986335	UKB
-0.0732694	0.511432	0.111588	0.145438	-0.291977	IGSF8	chronic panc	6	OID20167	0.921782	UKB
-0.0547048	0.0259699	0.0245681	-0.00655226	-0.102857	PDCD1LG2	chronic panc	77	OID21273	0.589752	UKB
-0.0478567	0.175579	0.0353318	0.0213924	-0.117106	PGLYRP4	chronic panc	32	OID30101	0.843553	UKB
-0.00771759	0.861005	0.0440765	0.0786709	-0.094106	CRH	chronic panc	20	OID21257	0.978178	UKB
-0.0214505	0.474805	0.0300141	0.037376	-0.080277	BPIFB1	chronic panc	55	OID20308	0.921782	UKB
-0.261305	0.36674	0.289504	0.306111	-0.828722	TSPAN1	chronic panc	1	OID20078	0.908764	UKB
0.231907	0.0793262	0.13217	0.490956	-0.0271418	CTSL	chronic panc	5	OID20228	0.7569	UKB
-0.137867	0.0964824	0.0829449	0.024702	-0.300436	CPOX	chronic panc	8	OID30495	0.775916	UKB
-0.0473848	0.578432	0.0852742	0.119749	-0.214519	NOS1	chronic panc	12	OID20863	0.931651	UKB
-0.0635866	0.0182349	0.0269342	-0.0107965	-0.116377	NPTX1	chronic panc	66	OID21074	0.519695	UKB
-0.0548441	0.316248	0.0547238	0.0524125	-0.162101	SMAD3	chronic panc	14	OID31418	0.892696	UKB
-0.00441413	0.920956	0.0444838	0.0827725	-0.0916007	ZBTB16	chronic panc	30	OID21205	0.987721	UKB
-0.0361376	0.0756394	0.0203412	0.00373051	-0.0760057	PVALB	chronic panc	59	OID21420	0.754188	UKB
-0.223225	0.00905773	0.0855312	-0.055587	-0.390863	EGLN1	chronic panc	8	OID20572	0.407075	UKB
0.113124	0.537971	0.183678	0.473126	-0.246878	SPRY2	chronic panc	7	OID20475	0.921782	UKB
0.0103177	0.892408	0.0762814	0.159826	-0.139191	OPLAH	chronic panc	16	OID30201	0.982583	UKB
-0.217082	0.356262	0.235316	0.244129	-0.678293	MAP2	chronic panc	6	OID31138	0.90449	UKB
0.03795	0.583477	0.0692124	0.173604	-0.0977037	EGFL7	chronic panc	19	OID21252	0.931651	UKB
0.00289317	0.901119	0.0232854	0.0485316	-0.0427453	CCL8	chronic panc	54	OID21466	0.983737	UKB
-0.00224887	0.947744	0.0343131	0.0650035	-0.0695013	COCH	chronic panc	34	OID30305	0.98985	UKB
0.0308659	0.881665	0.20735	0.437265	-0.375533	SEPTIN9	chronic panc	2	OID21279	0.982583	UKB
-0.254251	0.333711	0.263019	0.261256	-0.769758	CCL28	chronic panc	1	OID20569	0.895241	UKB
-0.17018	0.00148786	0.0535656	-0.0651935	-0.275167	CCL17	chronic panc	14	OID20745	0.19086	UKB
0.0359492	0.355674	0.0389213	0.112234	-0.0403351	DNER	chronic panc	48	OID20712	0.90449	UKB
-0.00599302	0.694895	0.0152797	0.0239547	-0.0359407	DKKL1	chronic panc	121	OID21313	0.957586	UKB
0.00915349	0.766733	0.0308561	0.0696304	-0.0513234	CFHR5	chronic panc	39	OID30716	0.960727	UKB
-0.083464	0.0333485	0.0392244	-0.00658568	-0.160342	EDAR	chronic panc	41	OID20525	0.639203	UKB
0.144189	0.203915	0.113492	0.366628	-0.0782512	TMPRSS15	chronic panc	7	OID21364	0.855283	UKB
-0.010923	0.739917	0.0329043	0.0535682	-0.0754141	IL12B	chronic panc	55	OID20666	0.957586	UKB
-0.0521544	0.0872064	0.0304939	0.00761255	-0.111921	FCRL5	chronic panc	39	OID21111	0.76186	UKB
0.074117	0.463581	0.10112	0.272308	-0.124074	MMP9	chronic panc	10	OID21103	0.921108	UKB
0.0116847	0.943605	0.165179	0.335429	-0.31206	OSM	chronic panc	1	OID20574	0.98985	UKB
-0.00706012	0.695065	0.0180109	0.0282406	-0.0423608	OLFM4	chronic panc	88	OID30665	0.957586	UKB
-0.170927	0.314748	0.170024	0.162314	-0.504167	HGF	chronic panc	5	OID20656	0.892696	UKB
0.0353458	0.175167	0.0260704	0.0864428	-0.0157511	PSAPL1	chronic panc	59	OID31473	0.843553	UKB
-0.0590501	0.289367	0.0557333	0.0501853	-0.168285	B4GALT1	chronic panc	17	OID20780	0.89075	UKB
-0.00872091	0.905013	0.0730815	0.134516	-0.151958	CTSO	chronic panc	16	OID20660	0.985037	UKB
0.449666	0.288185	0.42337	1.27946	-0.380124	CGA	chronic panc	1	OID21069	0.89075	UKB
-0.0117605	0.631953	0.0245533	0.036363	-0.0598841	SIGLEC6	chronic panc	51	OID21394	0.939369	UKB
0.0274695	0.0812397	0.015755	0.0583487	-0.00340979	DPEP1	chronic panc	114	OID20897	0.7569	UKB
-0.036371	0.40195	0.0433947	0.048681	-0.121423	CTSV	chronic panc	24	OID21405	0.916755	UKB
0.0326518	0.895381	0.248306	0.519322	-0.454018	C1orf116	chronic panc	1	OID30331	0.982583	UKB
-0.0357017	0.535737	0.057651	0.0772922	-0.148696	MCEMP1	chronic panc	14	OID30501	0.921782	UKB
0.0801066	0.777802	0.283881	0.636503	-0.476289	FOXO1	chronic panc	4	OID20515	0.960727	UKB
-0.00637701	0.980422	0.259863	0.502946	-0.5157	F11R	chronic panc	1	OID21151	0.995743	UKB
-0.31153	0.386599	0.359817	0.393698	-1.01676	EREG	chronic panc	1	OID20905	0.916755	UKB
0.0593599	0.500782	0.088168	0.232166	-0.113446	EHD3	chronic panc	8	OID30229	0.921782	UKB
-0.00623043	0.883542	0.0425344	0.0771354	-0.0895963	CD36	chronic panc	20	OID30485	0.982583	UKB
0.0707099	0.370509	0.0789595	0.225468	-0.084048	CD164	chronic panc	14	OID21080	0.908764	UKB
-0.00871744	0.93906	0.114026	0.214769	-0.232204	AKR1B1	chronic panc	2	OID21244	0.98985	UKB
-0.0271264	0.177696	0.0201252	0.0123183	-0.0665711	VEGFA	chronic panc	73	OID20650	0.843553	UKB
-0.0661929	0.333218	0.0684057	0.0678797	-0.200266	TFPI2	chronic panc	17	OID21512	0.895241	UKB
0.0974193	0.545345	0.16109	0.413151	-0.218312	DNAJC6	chronic panc	3	OID30247	0.921782	UKB
0.0206809	0.935426	0.255258	0.520978	-0.479616	PAFAH2	chronic panc	3	OID31286	0.98985	UKB
0.310589	0.0624071	0.166679	0.637274	-0.0160965	RAB11FIP3	chronic panc	3	OID30325	0.743333	UKB
-0.168974	0.181769	0.126541	0.079042	-0.41699	CEP20	chronic panc	3	OID21209	0.844026	UKB
0.0170864	0.430798	0.0216881	0.0595943	-0.0254214	IL1RL1	chronic panc	64	OID20250	0.916882	UKB
-0.0757735	0.136404	0.050878	0.0239456	-0.175493	LPO	chronic panc	19	OID20963	0.806563	UKB
0.00235859	0.955078	0.0418706	0.0844234	-0.0797062	C6orf58	chronic panc	46	OID30608	0.990868	UKB
-0.0380882	0.345414	0.0403681	0.0410319	-0.117208	TNFSF13	chronic panc	32	OID20733	0.90449	UKB
-0.141662	0.240696	0.120743	0.0949903	-0.378314	MDK	chronic panc	7	OID21489	0.875361	UKB
-0.0752251	0.489151	0.10876	0.137941	-0.288391	LAMA4	chronic panc	16	OID20769	0.921782	UKB
-0.0533992	0.322383	0.0539619	0.0523642	-0.159163	TGFB1	chronic panc	21	OID20621	0.892696	UKB
-0.0278958	0.782431	0.101016	0.170092	-0.225883	SORT1	chronic panc	16	OID20213	0.962152	UKB
-0.0739239	0.131053	0.0489574	0.0220309	-0.169879	ARSB	chronic panc	35	OID21331	0.806563	UKB
0.0110996	0.829068	0.0514115	0.111864	-0.0896651	CXCL11	chronic panc	21	OID21042	0.974584	UKB
-0.017195	0.649561	0.0378434	0.0569767	-0.0913666	DKK3	chronic panc	41	OID20264	0.942906	UKB
-0.0312527	0.429378	0.0395476	0.0462591	-0.108765	ANGPTL1	chronic panc	35	OID20211	0.916882	UKB
0.0391907	0.133173	0.0260975	0.0903409	-0.0119594	TNXB	chronic panc	45	OID21107	0.806563	UKB
-0.0459577	0.27435	0.0420435	0.036446	-0.128361	RET	chronic panc	41	OID21346	0.877378	UKB
-0.0593687	0.319806	0.0596756	0.0575933	-0.176331	PRSS27	chronic panc	18	OID20212	0.892696	UKB
0.0772858	0.00076991	0.0229785	0.122323	0.0322487	FGF2	chronic panc	68	OID20503	0.151196	UKB
0.0413859	0.654782	0.0925593	0.222799	-0.140027	CRYBB1	chronic panc	9	OID30319	0.944875	UKB
0.100497	0.307595	0.0984989	0.293551	-0.0925578	CETN3	chronic panc	11	OID31525	0.892696	UKB
0.04654	0.249126	0.0403827	0.125689	-0.0326085	CD244	chronic panc	32	OID20628	0.875361	UKB
-0.113516	0.365629	0.125475	0.13241	-0.359443	CACNB3	chronic panc	10	OID31039	0.908764	UKB
-0.0624159	0.650519	0.137771	0.20761	-0.332442	IPCEF1	chronic panc	6	OID20977	0.942936	UKB
-0.0393106	0.22734	0.0325624	0.0245105	-0.103132	TNFRSF11A	chronic panc	64	OID20646	0.863688	UKB
-0.0760613	0.581067	0.137835	0.194091	-0.346214	SNAP25	chronic panc	7	OID30811	0.931651	UKB
-0.0307509	0.430498	0.0390072	0.0457018	-0.107204	PCDH9	chronic panc	54	OID31516	0.916882	UKB
0.0613956	0.269465	0.0555971	0.170364	-0.0475727	CXCL5	chronic panc	26	OID20207	0.875361	UKB
0.00635954	0.742166	0.0193307	0.044247	-0.031528	CRYGD	chronic panc	72	OID31144	0.957586	UKB
-0.149139	0.564649	0.258945	0.358384	-0.656662	AMOTL2	chronic panc	1	OID31351	0.927015	UKB
-0.0570785	0.66465	0.131668	0.200986	-0.315143	PNMA1	chronic panc	4	OID30194	0.948182	UKB
-0.0184602	0.763532	0.0613611	0.101805	-0.138726	TRIM40	chronic panc	25	OID30885	0.960727	UKB
0.00258831	0.951705	0.0427352	0.0863478	-0.0811711	LGMN	chronic panc	25	OID20773	0.98985	UKB
-0.249694	0.0851887	0.145058	0.0346139	-0.534001	GP5	chronic panc	3	OID30611	0.7569	UKB
0.061485	0.128912	0.0404932	0.14085	-0.0178802	FGFBP3	chronic panc	35	OID31108	0.806563	UKB
-0.561182	0.0290353	0.257069	-0.0573372	-1.06503	DAG1	chronic panc	1	OID20774	0.622131	UKB
0.132986	0.203161	0.1045	0.337801	-0.0718295	CD84	chronic panc	2	OID20607	0.855283	UKB
0.296171	0.0326583	0.13864	0.567901	0.0244415	IL18BP	chronic panc	4	OID20348	0.639203	UKB
0.165515	0.179184	0.123218	0.407017	-0.0759874	GFRA3	chronic panc	9	OID20933	0.843553	UKB
0.0507843	0.423516	0.0634537	0.175151	-0.0735826	ERBB3	chronic panc	14	OID20705	0.916755	UKB
0.371618	0.194046	0.286146	0.932454	-0.189218	KITLG	chronic panc	1	OID20196	0.846232	UKB
-0.0239081	0.458748	0.0322686	0.0393372	-0.0871534	PLTP	chronic panc	46	OID20238	0.921108	UKB
0.0153116	0.388044	0.0177389	0.0500792	-0.0194559	APOE	chronic panc	91	OID30727	0.916755	UKB
0.0417028	0.856646	0.230855	0.49417	-0.410764	APOA2	chronic panc	1	OID30686	0.978178	UKB
-0.0270139	0.345132	0.0286142	0.0290689	-0.0830967	FGFBP2	chronic panc	48	OID30395	0.90449	UKB
0.0763878	0.451408	0.101435	0.275197	-0.122421	BPIFA2	chronic panc	9	OID30279	0.919	UKB
0.372464	0.136508	0.250157	0.862762	-0.117835	APOA1	chronic panc	4	OID30769	0.806563	UKB
-0.166858	0.374666	0.187952	0.201521	-0.535237	GAL	chronic panc	5	OID20727	0.908764	UKB
-0.0149751	0.775108	0.0524154	0.0877572	-0.117707	APOC1	chronic panc	36	OID30749	0.960727	UKB
-0.0318978	0.508492	0.0482432	0.0626572	-0.126453	PYDC1	chronic panc	30	OID30202	0.921782	UKB
-0.124524	0.180202	0.0929187	0.0575938	-0.306641	LCAT	chronic panc	3	OID30677	0.843553	UKB
0.0908231	0.309799	0.089424	0.266091	-0.0844448	PLA2G10	chronic panc	10	OID21002	0.892696	UKB
-0.0586428	0.521956	0.0915816	0.120854	-0.238139	SPOCK1	chronic panc	12	OID20924	0.921782	UKB
-0.0895415	0.0138399	0.0363784	-0.0182411	-0.160842	NELL1	chronic panc	33	OID21494	0.470557	UKB
-0.0432524	0.505091	0.0648947	0.0839389	-0.170444	PALM2AKAP2	chronic panc	29	OID31096	0.921782	UKB
-0.0191704	0.815169	0.0820077	0.141562	-0.179902	WIF1	chronic panc	20	OID21464	0.973076	UKB
0.25416	0.237113	0.214983	0.675519	-0.167199	TXN	chronic panc	2	OID30670	0.875094	UKB
0.0345174	0.31741	0.0345245	0.102184	-0.0331493	PTGR1	chronic panc	46	OID30297	0.892696	UKB
0.0146132	0.41678	0.0179962	0.0498851	-0.0206586	ADAM15	chronic panc	65	OID20109	0.916755	UKB
0.117487	0.462884	0.160041	0.431161	-0.196187	GZMA	chronic panc	3	OID20663	0.921108	UKB
0.00361943	0.946158	0.0535961	0.108666	-0.101427	LILRA5	chronic panc	23	OID20209	0.98985	UKB
-0.00544672	0.83744	0.0265475	0.0465854	-0.0574789	TCN1	chronic panc	46	OID30687	0.977686	UKB
-0.0711081	0.101028	0.0433615	0.0138788	-0.156095	ADGRE2	chronic panc	28	OID20755	0.775916	UKB
-0.135289	0.179498	0.100788	0.0622532	-0.33283	AMBP	chronic panc	7	OID21413	0.843553	UKB
0.0221203	0.192933	0.0169901	0.0554202	-0.0111797	GC	chronic panc	75	OID30780	0.844026	UKB
-0.00947296	0.86798	0.056989	0.102223	-0.121169	MEP1A	chronic panc	24	OID31459	0.980835	UKB
-0.0235184	0.501413	0.0349837	0.0450483	-0.0920851	ORM1	chronic panc	47	OID30768	0.921782	UKB
-0.0348822	0.3657	0.0385627	0.0406993	-0.110464	CLEC1A	chronic panc	31	OID20099	0.908764	UKB
0.0378661	0.857209	0.210452	0.450345	-0.374612	PDGFC	chronic panc	2	OID21183	0.978178	UKB
0.0449842	0.582468	0.0818216	0.205352	-0.115383	F10	chronic panc	23	OID30684	0.931651	UKB
0.0622632	0.0248563	0.0277511	0.116654	0.00787203	TGFBI	chronic panc	49	OID20417	0.589752	UKB
-0.0421016	0.2161	0.0340362	0.0246082	-0.108811	TNR	chronic panc	52	OID20957	0.855339	UKB
0.0318672	0.190187	0.0243256	0.0795445	-0.0158101	SPINK2	chronic panc	52	OID30627	0.844026	UKB
-0.100639	0.337256	0.104876	0.104914	-0.306192	PROS1	chronic panc	7	OID30737	0.896574	UKB
-0.00534644	0.909522	0.0470464	0.0868629	-0.0975558	TFPI	chronic panc	32	OID20388	0.98614	UKB
0.0397513	0.288997	0.0374898	0.11323	-0.0337272	MLN	chronic panc	53	OID20541	0.89075	UKB
0.0305475	0.596672	0.0577247	0.143686	-0.0825909	GFRA1	chronic panc	14	OID21457	0.932823	UKB
-0.0127285	0.90051	0.101814	0.186824	-0.212281	VEGFB	chronic panc	9	OID30554	0.983737	UKB
0.177442	0.314584	0.176445	0.523269	-0.168384	TNFRSF1A	chronic panc	2	OID21155	0.892696	UKB
0.0348077	0.408021	0.0420697	0.117263	-0.0476474	TNC	chronic panc	33	OID20359	0.916755	UKB
0.0122702	0.634118	0.0257812	0.0628004	-0.0382599	TNFRSF10A	chronic panc	61	OID20967	0.939369	UKB
-0.0259891	0.0479056	0.0131377	-0.000239639	-0.0517385	TDGF1	chronic panc	81	OID20816	0.712133	UKB
-0.022877	0.715006	0.0626524	0.0999195	-0.145673	S100A12	chronic panc	11	OID21374	0.957586	UKB
-0.0257702	0.56929	0.0452826	0.0629821	-0.114523	NHLRC3	chronic panc	20	OID30614	0.929993	UKB
0.000115685	0.998274	0.0534776	0.10493	-0.104699	MAN1A2	chronic panc	23	OID30262	0.999305	UKB
0.00747025	0.749584	0.0234039	0.053341	-0.0384006	GPNMB	chronic panc	35	OID20173	0.957586	UKB
-0.179063	0.125391	0.116841	0.0499417	-0.408068	F2	chronic panc	6	OID30723	0.802958	UKB
0.0972786	0.12471	0.0633612	0.221464	-0.0269071	CA14	chronic panc	22	OID21401	0.802958	UKB
0.0199626	0.684596	0.0491448	0.116285	-0.0763594	APOL1	chronic panc	10	OID30708	0.957586	UKB
0.0442409	0.122242	0.0286269	0.100348	-0.0118667	LGALS3	chronic panc	69	OID20284	0.802958	UKB
0.110114	0.207331	0.0873269	0.281272	-0.0610436	WNT9A	chronic panc	12	OID20460	0.855283	UKB
0.0199488	0.776998	0.0704322	0.157993	-0.118096	TNFSF8	chronic panc	23	OID30384	0.960727	UKB
-0.00730517	0.893905	0.0547757	0.100053	-0.114664	RIDA	chronic panc	20	OID30635	0.982583	UKB
-0.133168	0.0699162	0.073474	0.0108382	-0.277175	PCBD1	chronic panc	16	OID30610	0.743333	UKB
-0.0105165	0.829698	0.0488935	0.0853129	-0.106346	GSTA1	chronic panc	24	OID20166	0.974584	UKB
0.0578195	0.390174	0.0672865	0.189699	-0.0740597	FUOM	chronic panc	10	OID30626	0.916755	UKB
0.00420464	0.978643	0.157067	0.31205	-0.303641	FTCD	chronic panc	6	OID31137	0.995743	UKB
0.217371	0.218135	0.176509	0.563322	-0.12858	DCXR	chronic panc	3	OID21480	0.859222	UKB
-0.0873379	0.4292	0.110476	0.129191	-0.303866	ADH4	chronic panc	7	OID20117	0.916882	UKB
0.0757071	0.567229	0.132323	0.335056	-0.183642	ADH1B	chronic panc	3	OID30612	0.928454	UKB
-0.195622	0.174975	0.144222	0.0870486	-0.478292	UPB1	chronic panc	2	OID30352	0.843553	UKB
-0.0608588	0.384612	0.0699985	0.0763357	-0.198053	SCLY	chronic panc	11	OID21425	0.916755	UKB
0.0612821	0.460905	0.0831104	0.224175	-0.101611	PTS	chronic panc	14	OID20847	0.921108	UKB
-0.323675	0.209088	0.257687	0.181382	-0.828731	KRT18	chronic panc	2	OID21296	0.855339	UKB
0.0106066	0.707486	0.0282665	0.0660078	-0.0447947	CA5A	chronic panc	60	OID20075	0.957586	UKB
-0.0468124	0.760392	0.1535	0.254042	-0.347667	ACY1	chronic panc	3	OID20137	0.960727	UKB
0.012377	0.578555	0.022281	0.0560469	-0.0312929	ECHDC3	chronic panc	58	OID30293	0.931651	UKB
-0.0281179	0.734779	0.0829987	0.134557	-0.190792	SORD	chronic panc	9	OID21453	0.957586	UKB
-0.0141492	0.791556	0.0535366	0.0907806	-0.119079	GSTA3	chronic panc	21	OID21242	0.965048	UKB
-0.0569873	0.650012	0.125593	0.18917	-0.303145	CBS	chronic panc	9	OID30200	0.942906	UKB
-0.0784539	0.105482	0.048463	0.0165319	-0.17344	AGXT	chronic panc	27	OID20139	0.783232	UKB
0.0681265	0.179287	0.0507289	0.167553	-0.0313003	SULT2A1	chronic panc	17	OID20508	0.843553	UKB
0.0267329	0.364767	0.0294961	0.0845443	-0.0310785	IGF2R	chronic panc	66	OID21146	0.908764	UKB
-0.0781158	0.208154	0.0620629	0.0435252	-0.199757	TNFRSF8	chronic panc	21	OID21049	0.855283	UKB
0.000717032	0.983084	0.033818	0.066999	-0.065565	CRTAM	chronic panc	40	OID20914	0.995743	UKB
-0.025175	0.533925	0.0404725	0.0541497	-0.1045	SCGB1A1	chronic panc	39	OID20688	0.921782	UKB
-0.168199	0.307197	0.16472	0.154646	-0.491044	LY96	chronic panc	3	OID20945	0.892696	UKB
0.00785657	0.91145	0.0706463	0.146321	-0.130608	CD8A	chronic panc	22	OID21018	0.98614	UKB
0.00438093	0.912362	0.0398051	0.0823974	-0.0736356	MATN2	chronic panc	42	OID20767	0.98614	UKB
0.0275075	0.406901	0.0331671	0.0925138	-0.0374988	SSC5D	chronic panc	62	OID20351	0.916755	UKB
-0.0746037	0.0230166	0.0328194	-0.0102789	-0.138929	ADAMTSL5	chronic panc	30	OID30355	0.569547	UKB
0.0513286	0.789833	0.192583	0.428785	-0.326128	PAPPA	chronic panc	3	OID20421	0.965048	UKB
-0.00844038	0.859599	0.0477167	0.0850827	-0.101963	SCPEP1	chronic panc	33	OID30278	0.978178	UKB
-0.00919907	0.927242	0.10074	0.188247	-0.206646	TLR4	chronic panc	9	OID30428	0.98914	UKB
-0.0897462	0.639568	0.191641	0.285864	-0.465356	THPO	chronic panc	4	OID20098	0.942198	UKB
-0.0746514	0.596837	0.14113	0.201958	-0.351261	APRT	chronic panc	4	OID20927	0.932823	UKB
-0.0245815	0.766954	0.0829443	0.137986	-0.187149	CPA1	chronic panc	8	OID20280	0.960727	UKB
0.0914521	0.506609	0.137703	0.361344	-0.17844	PCDH17	chronic panc	3	OID20132	0.921782	UKB
0.0663443	0.155984	0.0467638	0.158	-0.0253112	SHBG	chronic panc	33	OID30685	0.832412	UKB
0.0463287	0.19074	0.0354089	0.115729	-0.0230714	CEACAM16	chronic panc	66	OID31495	0.844026	UKB
0.00812487	0.587916	0.0149944	0.0375134	-0.0212637	MBL2	chronic panc	93	OID30759	0.932823	UKB
0.288489	0.123741	0.187421	0.655827	-0.0788491	PTPRF	chronic panc	2	OID20310	0.802958	UKB
0.0445493	0.0367129	0.0213262	0.0863479	0.00275062	LRIG1	chronic panc	89	OID21429	0.652749	UKB
0.0164595	0.696704	0.0422284	0.0992256	-0.0663066	ITIH3	chronic panc	28	OID20352	0.957586	UKB
0.0393576	0.209761	0.03138	0.100861	-0.0221462	FETUB	chronic panc	30	OID20404	0.855339	UKB
0.0306756	0.533624	0.0492795	0.127262	-0.0659104	ERBB2	chronic panc	26	OID21520	0.921782	UKB
0.0487296	0.672538	0.115291	0.274695	-0.177236	CLU	chronic panc	9	OID30732	0.951372	UKB
-0.0777846	0.260765	0.0691674	0.057781	-0.21335	CCL27	chronic panc	10	OID20121	0.875361	UKB
0.00306574	0.885157	0.0212257	0.0446673	-0.0385358	CCL16	chronic panc	40	OID20334	0.982583	UKB
0.049833	0.356554	0.0540516	0.155772	-0.0561062	GAS6	chronic panc	25	OID20318	0.90449	UKB
0.00165691	0.957234	0.0308981	0.062216	-0.0589022	IL1RL2	chronic panc	54	OID20487	0.992042	UKB
-0.11351	0.0357735	0.0540652	-0.00754364	-0.219475	ISM1	chronic panc	32	OID20538	0.647935	UKB
-0.0170815	0.70286	0.0447789	0.0706835	-0.104846	ANGPTL4	chronic panc	25	OID20703	0.957586	UKB
0.0249547	0.81642	0.107493	0.235637	-0.185728	TTR	chronic panc	9	OID30782	0.973076	UKB
0.0592219	0.279316	0.054741	0.166512	-0.0480684	SPINK6	chronic panc	45	OID21450	0.885263	UKB
-0.00307818	0.967078	0.0745808	0.143098	-0.149254	COMP	chronic panc	15	OID20405	0.992629	UKB
-0.0175676	0.467685	0.0241894	0.0298428	-0.064978	SERPINA4	chronic panc	62	OID30774	0.921782	UKB
-0.0235892	0.682638	0.0576943	0.0894894	-0.136668	C10orf99	chronic panc	33	OID31511	0.956818	UKB
-0.137675	0.173461	0.101145	0.0605651	-0.335915	SERPINA1	chronic panc	16	OID30750	0.843553	UKB
0.00102072	0.972466	0.0295723	0.0589814	-0.0569399	NFASC	chronic panc	41	OID20634	0.99516	UKB
-0.0796788	0.114978	0.050551	0.0193993	-0.178757	ENPP2	chronic panc	49	OID20288	0.791719	UKB
0.0278292	0.124404	0.0181115	0.0633271	-0.00766869	CRELD1	chronic panc	105	OID30619	0.802958	UKB
0.0212361	0.367884	0.0235841	0.0674601	-0.0249878	HMCN2	chronic panc	80	OID30592	0.908764	UKB
0.0724921	0.0671124	0.0395933	0.150093	-0.00510925	FN1	chronic panc	37	OID30787	0.743333	UKB
-0.134484	0.357036	0.146015	0.1517	-0.420669	NOTCH3	chronic panc	7	OID20253	0.90449	UKB
0.0784681	0.721717	0.220314	0.510276	-0.35334	FASLG	chronic panc	1	OID20665	0.957586	UKB
0.00452394	0.937412	0.0576124	0.117442	-0.108394	REG3A	chronic panc	27	OID20258	0.98985	UKB
-0.00688494	0.939174	0.0902255	0.169954	-0.183724	RABEPK	chronic panc	10	OID21163	0.98985	UKB
-0.542904	0.00283001	0.181839	-0.186505	-0.899302	AGRP	chronic panc	3	OID20658	0.259453	UKB
-0.151811	0.137908	0.102324	0.0487406	-0.352362	ARL2BP	chronic panc	7	OID30121	0.807447	UKB
-0.139218	0.331339	0.143313	0.141672	-0.420107	TG	chronic panc	5	OID31359	0.895241	UKB
0.0054364	0.914321	0.050529	0.104471	-0.0935986	ENG	chronic panc	25	OID20287	0.98614	UKB
0.0084862	0.681208	0.020657	0.0489732	-0.0320008	SELPLG	chronic panc	16	OID20560	0.956663	UKB
0.0618891	0.215588	0.0499773	0.159843	-0.0360646	DNM1	chronic panc	22	OID31458	0.855339	UKB
0.139584	0.425915	0.175312	0.483189	-0.204022	LCN2	chronic panc	3	OID20392	0.916882	UKB
-0.177454	0.434321	0.226976	0.267411	-0.622318	PTGES2	chronic panc	1	OID30561	0.916882	UKB
-0.0967607	0.348309	0.10317	0.105449	-0.298971	PKN3	chronic panc	4	OID31311	0.90449	UKB
-0.118739	0.65271	0.263864	0.398425	-0.635903	CPTP	chronic panc	1	OID30106	0.943995	UKB
0.0287188	0.914011	0.265961	0.549992	-0.492555	SLC27A4	chronic panc	1	OID20814	0.98614	UKB
-0.0220061	0.852525	0.118378	0.21001	-0.254022	KYAT1	chronic panc	4	OID20232	0.978178	UKB
0.0594379	0.301583	0.0575366	0.172208	-0.0533318	SH3GLB2	chronic panc	31	OID31145	0.892696	UKB
0.0891406	0.550039	0.149139	0.381448	-0.203167	TK1	chronic panc	1	OID31294	0.921782	UKB
0.0390748	0.156775	0.0275952	0.0931604	-0.0150107	WFDC12	chronic panc	60	OID21462	0.832412	UKB
0.00897202	0.694105	0.0228127	0.0536841	-0.0357401	AHSG	chronic panc	85	OID30706	0.957586	UKB
0.0425032	0.437907	0.0547911	0.149892	-0.0648853	ADIPOQ	chronic panc	24	OID30748	0.916882	UKB
0.0480905	0.179048	0.0357898	0.118237	-0.0220563	SMOC2	chronic panc	75	OID20730	0.843553	UKB
0.0176042	0.529049	0.0279672	0.0724189	-0.0372105	DLK1	chronic panc	58	OID20295	0.921782	UKB
-0.00392528	0.796043	0.0151866	0.0258398	-0.0336904	ENPP5	chronic panc	100	OID20736	0.966019	UKB
0.373041	0.384098	0.4286	1.21308	-0.467	MB	chronic panc	1	OID20263	0.916727	UKB
0.0623148	0.18868	0.0474059	0.155229	-0.0305991	IDI2	chronic panc	48	OID20823	0.844026	UKB
0.324825	0.0406129	0.158648	0.635769	0.013881	FABP3	chronic panc	6	OID30351	0.689219	UKB
-0.387001	0.0672881	0.211505	0.027542	-0.801544	SOST	chronic panc	3	OID20204	0.743333	UKB
-0.0199421	0.401557	0.0237734	0.0266528	-0.0665371	SFTPD	chronic panc	82	OID20214	0.916755	UKB
0.0513556	0.283243	0.0478589	0.145157	-0.0424461	CEACAM5	chronic panc	17	OID21171	0.886793	UKB
0.0402451	0.0747425	0.0225837	0.0845084	-0.00401816	MSLN	chronic panc	73	OID21380	0.754188	UKB
-0.226126	0.268847	0.204506	0.174697	-0.62695	KIT	chronic panc	5	OID20370	0.875361	UKB
-0.187139	0.163328	0.13425	0.0759851	-0.450264	CEACAM6	chronic panc	4	OID30362	0.835171	UKB
0.0236136	0.404876	0.0283495	0.0791776	-0.0319504	KLK10	chronic panc	46	OID21523	0.916755	UKB
0.00319748	0.943416	0.0450494	0.0914927	-0.0850977	SERPINI2	chronic panc	28	OID31504	0.98985	UKB
0.030308	0.258278	0.0268101	0.0828548	-0.0222388	PTPRH	chronic panc	60	OID31433	0.875361	UKB
-0.0383983	0.191117	0.0293727	0.019171	-0.0959677	KLK14	chronic panc	40	OID21407	0.844026	UKB
0.0552075	0.47231	0.076813	0.205758	-0.0953432	GHRL	chronic panc	8	OID20175	0.921782	UKB
0.0379353	0.114567	0.0240403	0.0850534	-0.0091827	HSDL2	chronic panc	52	OID30256	0.791719	UKB
-0.0253879	0.447262	0.0334057	0.040086	-0.0908618	ANXA2	chronic panc	59	OID30263	0.919	UKB
-0.023163	0.458089	0.0312171	0.0380214	-0.0843475	QSOX1	chronic panc	50	OID30729	0.921108	UKB
-0.0237333	0.5392	0.0386522	0.0520236	-0.0994903	IGFBP7	chronic panc	46	OID20236	0.921782	UKB
0.0304943	0.592875	0.0570334	0.142278	-0.0812891	FLT4	chronic panc	43	OID21491	0.932823	UKB
-0.113266	0.399214	0.134357	0.150068	-0.3766	SUSD1	chronic panc	9	OID20072	0.916755	UKB
0.00562771	0.745371	0.0173294	0.0395927	-0.0283373	LAIR2	chronic panc	89	OID20965	0.957586	UKB
-0.0442579	0.687747	0.110118	0.171569	-0.260084	FABP6	chronic panc	8	OID20076	0.957586	UKB
-0.0361861	0.40008	0.043003	0.0480982	-0.12047	CCL3	chronic panc	31	OID20610	0.916755	UKB
-0.0165741	0.57971	0.0299276	0.0420828	-0.0752311	IL2RA	chronic panc	48	OID20267	0.931651	UKB
-0.0687785	0.331286	0.0707943	0.0699758	-0.207533	GSN	chronic panc	10	OID30714	0.895241	UKB
0.029477	0.514561	0.0452274	0.118121	-0.0591669	MEGF9	chronic panc	30	OID20285	0.921782	UKB
0.0150828	0.70467	0.0397939	0.0930774	-0.0629118	APEX1	chronic panc	26	OID21434	0.957586	UKB
-0.142244	0.105113	0.0877745	0.0297913	-0.314278	C5	chronic panc	8	OID30744	0.783232	UKB
0.024213	0.827061	0.110829	0.241433	-0.193007	CCER2	chronic panc	1	OID30221	0.974584	UKB
-0.00617095	0.728249	0.0177604	0.0286388	-0.0409807	KLK15	chronic panc	54	OID31427	0.957586	UKB
-0.0183011	0.66233	0.0419078	0.0638368	-0.100439	CA12	chronic panc	34	OID21344	0.948182	UKB
0.0179731	0.651015	0.0397324	0.0958472	-0.059901	ROR1	chronic panc	30	OID20224	0.94295	UKB
0.027691	0.547603	0.0460475	0.117942	-0.0625605	TREML2	chronic panc	42	OID21120	0.921782	UKB
-0.0028216	0.961901	0.0590685	0.11295	-0.118594	THBD	chronic panc	21	OID20231	0.992629	UKB
-0.0416513	0.0737155	0.02329	0.0039963	-0.0872989	TGOLN2	chronic panc	90	OID30691	0.751898	UKB
0.0909583	0.185803	0.0687464	0.225699	-0.0437822	HYOU1	chronic panc	16	OID20300	0.844026	UKB
-0.0207978	0.409343	0.025208	0.0286088	-0.0702045	SUSD5	chronic panc	61	OID30650	0.916755	UKB
0.0463477	0.115041	0.0294097	0.10399	-0.0112943	IL10RB	chronic panc	58	OID20696	0.791719	UKB
-0.00682409	0.847599	0.0355083	0.0627709	-0.076419	PODXL2	chronic panc	15	OID21487	0.978178	UKB
0.0932048	0.199458	0.0726405	0.235578	-0.049168	TNFRSF21	chronic panc	16	OID21052	0.855283	UKB
0.040799	0.19756	0.0316631	0.102858	-0.0212596	VASN	chronic panc	34	OID20345	0.855283	UKB
-0.23116	0.205861	0.182731	0.126986	-0.589306	TGFBR2	chronic panc	4	OID21493	0.855283	UKB
-0.131278	0.00157573	0.041539	-0.0498633	-0.212693	SERPINF1	chronic panc	34	OID30757	0.19086	UKB
-0.128712	0.0447185	0.0641221	-0.00303481	-0.254389	PRRT3	chronic panc	17	OID30276	0.712133	UKB
-0.0212893	0.631073	0.0443328	0.0656013	-0.10818	PI16	chronic panc	37	OID30676	0.939369	UKB
0.0365669	0.215348	0.0295134	0.0944121	-0.0212783	NPHS1	chronic panc	65	OID30540	0.855339	UKB
0.0465065	0.251914	0.0405918	0.126065	-0.0330519	NCR3LG1	chronic panc	40	OID31490	0.875361	UKB
0.00628592	0.945566	0.0920663	0.186733	-0.174161	EPHB4	chronic panc	12	OID20242	0.98985	UKB
-0.144302	0.120984	0.0930583	0.0380893	-0.326692	EPHA2	chronic panc	10	OID21342	0.802958	UKB
-0.0011422	0.985641	0.0634667	0.12325	-0.125535	DSG2	chronic panc	25	OID21113	0.995743	UKB
-0.00980952	0.634657	0.0206437	0.0306513	-0.0502704	ADAM22	chronic panc	64	OID21001	0.939369	UKB
0.0148224	0.83197	0.0698588	0.151743	-0.122098	IFNGR1	chronic panc	15	OID20678	0.976003	UKB
0.056932	0.0110523	0.022405	0.100845	0.013019	CDH6	chronic panc	82	OID20157	0.42498	UKB
-0.112051	0.0209885	0.0485448	-0.0169046	-0.207197	CX3CL1	chronic panc	25	OID20976	0.549819	UKB
-0.034321	0.404041	0.0411313	0.0462949	-0.114937	LTBR	chronic panc	25	OID20768	0.916755	UKB
-0.0978598	0.19431	0.0753967	0.0499149	-0.245635	EPHA4	chronic panc	18	OID30622	0.846232	UKB
-0.89275	0.000873589	0.268225	-0.367038	-1.41846	ANGPTL2	chronic panc	2	OID20726	0.15391	UKB
-0.503111	0.0697804	0.277451	0.0406828	-1.04691	STXBP1	chronic panc	1	OID31054	0.743333	UKB
-0.0705197	0.0344867	0.0333531	-0.00514876	-0.135891	ACHE	chronic panc	47	OID30585	0.639203	UKB
-0.231553	0.354615	0.250145	0.258722	-0.721829	ABL1	chronic panc	1	OID21280	0.90449	UKB
0.0100392	0.822813	0.0448319	0.0979081	-0.0778298	AIF1L	chronic panc	29	OID30204	0.973511	UKB
0.0034237	0.779821	0.0122471	0.0274276	-0.0205802	DBH	chronic panc	106	OID30703	0.96136	UKB
-0.057379	0.449018	0.0757925	0.0911715	-0.205929	AGER	chronic panc	40	OID20756	0.919	UKB
0.00772873	0.672158	0.0182631	0.0435237	-0.0280663	ICAM5	chronic panc	82	OID20145	0.951372	UKB
0.0205821	0.938685	0.267568	0.545006	-0.503841	ITGA5	chronic panc	1	OID21139	0.98985	UKB
-0.0466202	0.680592	0.113251	0.175347	-0.268588	ITGAM	chronic panc	8	OID21071	0.956663	UKB
-0.0596056	0.562684	0.102971	0.142213	-0.261425	ITGB2	chronic panc	7	OID20315	0.925706	UKB
-0.112802	0.453546	0.1505	0.182173	-0.407777	PTPRM	chronic panc	8	OID20598	0.919	UKB
-0.092305	0.206384	0.0730509	0.0508722	-0.235482	CDH5	chronic panc	14	OID20243	0.855283	UKB
-0.13402	0.0583537	0.0707964	0.00473858	-0.272778	AFP	chronic panc	15	OID20978	0.743333	UKB
0.0778385	0.385534	0.089702	0.253651	-0.0979741	TIE1	chronic panc	15	OID20303	0.916755	UKB
0.0371968	0.173651	0.0273392	0.0907807	-0.0163871	TEK	chronic panc	43	OID21496	0.843553	UKB
-0.0575824	0.722809	0.162338	0.260594	-0.375759	ROBO4	chronic panc	3	OID30226	0.957586	UKB
0.00617154	0.914393	0.05741	0.118693	-0.10635	ISLR2	chronic panc	28	OID20889	0.98614	UKB
-0.00628082	0.927382	0.0689149	0.12879	-0.141352	GP2	chronic panc	20	OID20090	0.98914	UKB
-0.339734	7.27677e-13	0.0473555	-0.246919	-0.432549	CTRC	chronic panc	25	OID20752	1.41024e-09	UKB
0.0285459	0.353717	0.0307805	0.0888746	-0.0317828	CLEC4M	chronic panc	43	OID30405	0.90449	UKB
0.0173025	0.672227	0.0408951	0.0974553	-0.0628504	CDH17	chronic panc	49	OID20134	0.951372	UKB
0.04574	0.173159	0.0335799	0.111555	-0.0200755	CD209	chronic panc	42	OID20262	0.843553	UKB
9.99338e-06	0.999841	0.0500601	0.098126	-0.098106	BCAM	chronic panc	29	OID21076	0.99986	UKB
-0.474846	0.0146833	0.194601	-0.0934348	-0.856258	CTRL	chronic panc	2	OID31157	0.477556	UKB
0.187335	0.0434853	0.092785	0.36919	0.00547935	LGALS4	chronic panc	9	OID20748	0.709187	UKB
0.0034909	0.979374	0.135024	0.268134	-0.261152	SELE	chronic panc	4	OID20290	0.995743	UKB
0.152377	0.404815	0.182914	0.510882	-0.206128	ICAM2	chronic panc	6	OID20248	0.916755	UKB
0.0104	0.742091	0.0316028	0.0723403	-0.0515402	PTPRB	chronic panc	52	OID30324	0.957586	UKB
-0.0225722	0.864622	0.132393	0.236914	-0.282059	NOTCH1	chronic panc	6	OID20311	0.979332	UKB
0.0107933	0.854561	0.0588824	0.126201	-0.104614	KIRREL2	chronic panc	15	OID20873	0.978178	UKB
-0.00234688	0.894356	0.017673	0.0322915	-0.0369853	IL7R	chronic panc	74	OID21136	0.982583	UKB
-0.112593	0.492648	0.164105	0.209047	-0.434232	ICAM4	chronic panc	9	OID20578	0.921782	UKB
0.0126639	0.64306	0.0273267	0.0662232	-0.0408955	GFRAL	chronic panc	59	OID31091	0.942348	UKB
0.0334719	0.487035	0.0481588	0.127861	-0.0609175	F3	chronic panc	31	OID21440	0.921782	UKB
-0.0644661	0.121743	0.0416583	0.0171827	-0.146115	CELA3A	chronic panc	32	OID20298	0.802958	UKB
-0.0231481	0.239589	0.0196835	0.0154309	-0.0617272	CD109	chronic panc	80	OID21108	0.875361	UKB
-0.0762358	0.0955043	0.0457309	0.0133952	-0.165867	PEAR1	chronic panc	23	OID20257	0.775916	UKB
0.150484	0.13629	0.101013	0.348467	-0.0474979	HEG1	chronic panc	10	OID30579	0.806563	UKB
-0.00713283	0.820151	0.0313737	0.0543584	-0.0686241	PRTG	chronic panc	54	OID21443	0.973511	UKB
-0.0248803	0.709294	0.0667382	0.105924	-0.155685	LIFR	chronic panc	10	OID20606	0.957586	UKB
0.201942	0.00424077	0.0706171	0.340349	0.0635349	S100A4	chronic panc	8	OID21519	0.294071	UKB
-0.0102159	0.452368	0.0135945	0.0164288	-0.0368606	PNLIPRP2	chronic panc	92	OID20775	0.919	UKB
0.0868515	0.438686	0.112151	0.306664	-0.132961	CD79B	chronic panc	12	OID20635	0.916882	UKB
-0.0726739	0.323325	0.0735829	0.0715458	-0.216894	FAM13A	chronic panc	14	OID31463	0.892696	UKB
0.0498447	0.135938	0.0334284	0.115363	-0.0156737	PCDH12	chronic panc	39	OID31045	0.806563	UKB
0.00557172	0.955603	0.100081	0.201727	-0.190584	IGF1R	chronic panc	13	OID21274	0.990882	UKB
0.0566238	0.809278	0.234606	0.516443	-0.403196	ECE1	chronic panc	5	OID20891	0.970923	UKB
0.0135842	0.758456	0.0441748	0.100165	-0.0729968	FAM3D	chronic panc	22	OID31514	0.960261	UKB
0.096054	0.575205	0.171402	0.431996	-0.239888	CELA2A	chronic panc	6	OID30411	0.931651	UKB
0.0684479	0.515183	0.105177	0.27459	-0.137695	VWF	chronic panc	5	OID20256	0.921782	UKB
-0.00175517	0.941929	0.0240945	0.0454692	-0.0489795	TYRO3	chronic panc	66	OID20161	0.98985	UKB
0.0793366	0.22287	0.0650869	0.206905	-0.0482314	PIK3AP1	chronic panc	26	OID20587	0.861653	UKB
-0.102575	0.492391	0.149415	0.190272	-0.395422	CLEC14A	chronic panc	4	OID21090	0.921782	UKB
0.00684234	0.73482	0.0202005	0.0464346	-0.0327499	TACSTD2	chronic panc	61	OID21447	0.957586	UKB
0.0229581	0.708234	0.0613478	0.143198	-0.0972814	RSPO1	chronic panc	23	OID20938	0.957586	UKB
-0.205633	0.293435	0.195726	0.177983	-0.58925	ERI1	chronic panc	2	OID31317	0.89075	UKB
-0.023138	0.281489	0.0214841	0.0189702	-0.0652461	EPPK1	chronic panc	90	OID30250	0.885666	UKB
0.0174887	0.773959	0.0608935	0.136838	-0.10186	COL5A1	chronic panc	22	OID30587	0.960727	UKB
0.0341561	0.664933	0.078862	0.188723	-0.120411	AIF1	chronic panc	16	OID21234	0.948182	UKB
0.0119078	0.69517	0.0303889	0.0714689	-0.0476533	ADA	chronic panc	51	OID20645	0.957586	UKB
0.0910265	0.219461	0.0741281	0.236315	-0.0542618	CXCL12	chronic panc	21	OID20464	0.859222	UKB
-0.00775456	0.788261	0.0288735	0.0488365	-0.0643456	CGREF1	chronic panc	53	OID20152	0.965048	UKB
-0.203315	0.111144	0.127625	0.0468247	-0.453455	SNX9	chronic panc	6	OID20135	0.791719	UKB
-0.0107536	0.904803	0.089916	0.165479	-0.186986	PRG3	chronic panc	10	OID30383	0.985037	UKB
0.0281958	0.253262	0.0246798	0.0765674	-0.0201758	CRISP3	chronic panc	57	OID30715	0.875361	UKB
0.273626	0.0435466	0.135564	0.539326	0.00792575	CHAC2	chronic panc	9	OID21230	0.709187	UKB
-0.0271689	0.271066	0.0246852	0.0212133	-0.0755511	CCN4	chronic panc	64	OID21444	0.875361	UKB
-0.00164001	0.902257	0.013354	0.0245333	-0.0278133	PSCA	chronic panc	116	OID31493	0.983737	UKB
0.025436	0.796772	0.09877	0.219022	-0.16815	MCAM	chronic panc	5	OID20343	0.966298	UKB
1.24316	0.00018833	0.332915	1.89566	0.590662	CDH1	chronic panc	1	OID20353	0.0729967	UKB
-0.322162	0.0994938	0.195568	0.0611446	-0.705468	CD34	chronic panc	2	OID21025	0.775916	UKB
-0.0990978	0.0578212	0.0522378	0.00328642	-0.201482	CD300LG	chronic panc	21	OID21130	0.743333	UKB
0.0345744	0.537634	0.0560913	0.144511	-0.0753625	CD200	chronic panc	22	OID20603	0.921782	UKB
0.0243008	0.213988	0.0195553	0.0626285	-0.0140268	ADAM23	chronic panc	75	OID20651	0.855339	UKB
0.0454493	0.508408	0.0687254	0.180149	-0.0892499	PODXL	chronic panc	13	OID21358	0.921782	UKB
-0.00276671	0.928717	0.030927	0.0578491	-0.0633825	KDR	chronic panc	43	OID21497	0.989474	UKB
-0.359694	0.12817	0.23643	0.1037	-0.823087	PLA2G1B	chronic panc	2	OID20252	0.806563	UKB
0.135205	0.0596142	0.0717786	0.275888	-0.00547869	LGALS8	chronic panc	20	OID21041	0.743333	UKB
0.0148868	0.724365	0.0422163	0.0976291	-0.0678556	PRND	chronic panc	26	OID31124	0.957586	UKB
-0.0330381	0.524585	0.0519228	0.0687287	-0.134805	CRYM	chronic panc	30	OID30815	0.921782	UKB
-0.0118897	0.80021	0.046981	0.0801914	-0.103971	PNLIPRP1	chronic panc	21	OID31122	0.967441	UKB
-0.0402349	0.203605	0.0316474	0.0217929	-0.102263	STAB2	chronic panc	54	OID30401	0.855283	UKB
0.00967072	0.947659	0.147314	0.298401	-0.279059	KEL	chronic panc	19	OID20881	0.98985	UKB
-0.107782	0.0839659	0.0623691	0.0144596	-0.230023	CLEC4G	chronic panc	11	OID20590	0.7569	UKB
-0.0307219	0.679482	0.0743565	0.115014	-0.176458	CEACAM20	chronic panc	6	OID31308	0.956307	UKB
0.112273	0.107418	0.0697389	0.248959	-0.0244125	CD58	chronic panc	9	OID20716	0.784103	UKB
-0.00330024	0.967404	0.0807613	0.154989	-0.161589	DPEP2	chronic panc	13	OID21305	0.992629	UKB
-0.1885	0.0993104	0.114367	0.0356548	-0.412655	CXADR	chronic panc	5	OID20561	0.775916	UKB
-0.00167212	0.963031	0.0360753	0.0690343	-0.0723785	ACE	chronic panc	50	OID30696	0.992629	UKB
-0.00977885	0.910977	0.0874623	0.161644	-0.181202	DKK4	chronic panc	9	OID20934	0.98614	UKB
-0.0167312	0.63137	0.0348713	0.0516152	-0.0850777	GALNT3	chronic panc	46	OID20471	0.939369	UKB
0.0184574	0.341941	0.0194219	0.0565237	-0.0196089	CCL25	chronic panc	83	OID20674	0.902836	UKB
-0.0749752	0.290398	0.0709154	0.0640165	-0.213967	MET	chronic panc	16	OID20269	0.89075	UKB
0.0209023	0.531675	0.0334195	0.0864033	-0.0445988	ICAM1	chronic panc	57	OID20411	0.921782	UKB
0.594637	0.0685163	0.326437	1.23444	-0.0451684	GOLM2	chronic panc	1	OID21044	0.743333	UKB
-0.00455563	0.889387	0.0327554	0.0596437	-0.068755	FCGR2B	chronic panc	51	OID21215	0.982583	UKB
0.00536341	0.761526	0.0176732	0.0400022	-0.0292754	CD200R1	chronic panc	60	OID20595	0.960727	UKB
0.051035	0.0756014	0.028723	0.107331	-0.00526106	GALNT10	chronic panc	47	OID21371	0.754188	UKB
-0.0182057	0.335213	0.0188921	0.0188222	-0.0552336	VSIG10	chronic panc	81	OID31400	0.895241	UKB
-0.0269939	0.35182	0.0289924	0.0298303	-0.083818	TFRC	chronic panc	91	OID20369	0.90449	UKB
0.00404811	0.886266	0.0283024	0.0595197	-0.0514235	SIGLEC9	chronic panc	53	OID21390	0.982583	UKB
0.0499679	0.141378	0.0339761	0.11656	-0.016624	REG1B	chronic panc	40	OID20266	0.815447	UKB
-0.0452573	0.233251	0.0379667	0.0291561	-0.119671	PRAP1	chronic panc	27	OID30391	0.871365	UKB
0.0382103	0.714449	0.104432	0.242892	-0.166472	PLXDC2	chronic panc	9	OID31101	0.957586	UKB
0.117899	0.149761	0.0818533	0.278329	-0.04253	NELL2	chronic panc	20	OID20706	0.831955	UKB
0.0879639	0.132995	0.058549	0.202718	-0.0267901	MUC13	chronic panc	25	OID20866	0.806563	UKB
0.0778712	0.437641	0.100326	0.274506	-0.118764	IL6ST	chronic panc	12	OID20147	0.916882	UKB
0.00881641	0.766871	0.0297379	0.0671016	-0.0494688	ENTPD6	chronic panc	32	OID20100	0.960727	UKB
0.0355145	0.0148442	0.0145781	0.064087	0.00694199	CEACAM1	chronic panc	19	OID21528	0.477556	UKB
-0.043236	0.0617769	0.0231469	0.00213114	-0.0886031	CCL15	chronic panc	49	OID20328	0.743333	UKB
0.0841992	0.626082	0.172805	0.422891	-0.254493	THSD1	chronic panc	5	OID30476	0.938397	UKB
-0.013185	0.428315	0.016646	0.0194407	-0.0458106	SPARCL1	chronic panc	74	OID20361	0.916882	UKB
0.135636	0.600289	0.258854	0.642979	-0.371708	CBLIF	chronic panc	1	OID20179	0.932823	UKB
0.105169	0.00104869	0.0320917	0.168067	0.04227	AMY2B	chronic panc	45	OID20340	0.156336	UKB
0.00381916	0.765771	0.0128198	0.0289455	-0.0213071	SIRPA	chronic panc	110	OID20304	0.960727	UKB
0.0944636	0.353194	0.101748	0.293885	-0.104958	SEMA7A	chronic panc	9	OID20283	0.90449	UKB
-0.0091836	0.845038	0.046986	0.0829073	-0.101274	SCARF2	chronic panc	22	OID21048	0.978178	UKB
-0.0571054	0.698115	0.147229	0.231459	-0.34567	PTPRK	chronic panc	3	OID31461	0.957586	UKB
-0.0458225	0.318083	0.0458958	0.0441315	-0.135777	NAGPA	chronic panc	27	OID30643	0.892696	UKB
0.0116148	0.824801	0.0524668	0.114448	-0.0912183	MERTK	chronic panc	23	OID20657	0.974584	UKB
-0.0452503	0.17731	0.0335415	0.0204899	-0.11099	LYPD3	chronic panc	42	OID21530	0.843553	UKB
0.0136871	0.706361	0.0363296	0.0848918	-0.0575176	KLK1	chronic panc	25	OID21499	0.957586	UKB
-0.0152391	0.595624	0.0287149	0.0410411	-0.0715194	GALNT5	chronic panc	22	OID30295	0.932823	UKB
0.117195	0.691451	0.295284	0.695941	-0.461552	CD74	chronic panc	1	OID21040	0.957586	UKB
0.0671037	0.474331	0.0937924	0.250933	-0.116726	BSG	chronic panc	5	OID20626	0.921782	UKB
-0.00305517	0.965935	0.0715382	0.137157	-0.143268	AMIGO2	chronic panc	27	OID21370	0.992629	UKB
0.102322	0.000547316	0.0296032	0.160343	0.0443011	AMY2A	chronic panc	46	OID20333	0.151196	UKB
0.0525518	0.414091	0.0643453	0.178666	-0.0735627	ST3GAL1	chronic panc	21	OID21322	0.916755	UKB
-0.0772898	0.268767	0.0698882	0.0596886	-0.214268	NECTIN2	chronic panc	17	OID20222	0.875361	UKB
0.0396729	0.13056	0.0262405	0.0911034	-0.0117575	FAM3B	chronic panc	43	OID21372	0.806563	UKB
0.0129077	0.764049	0.0430014	0.0971889	-0.0713736	ERBB4	chronic panc	39	OID21510	0.960727	UKB
-0.0259514	0.438223	0.0334772	0.0396626	-0.0915654	CPA2	chronic panc	46	OID21060	0.916882	UKB
0.0385444	0.609955	0.0755569	0.186633	-0.109544	ANGPT2	chronic panc	16	OID21463	0.935559	UKB
-0.104198	0.320693	0.104928	0.101458	-0.309854	ADGRG1	chronic panc	10	OID21294	0.892696	UKB
-0.00408751	0.953587	0.070228	0.133557	-0.141732	DLL1	chronic panc	27	OID21525	0.98985	UKB
-0.0867205	0.570184	0.152736	0.212636	-0.386077	JAM2	chronic panc	5	OID21064	0.930148	UKB
-0.0478577	0.465782	0.0656162	0.0807476	-0.176463	CA4	chronic panc	12	OID20241	0.921108	UKB
0.185029	0.103968	0.1138	0.408074	-0.0380151	ERN1	chronic panc	6	OID31391	0.783232	UKB
0.0589551	0.133921	0.0393344	0.136049	-0.0181389	REG1A	chronic panc	36	OID20415	0.806563	UKB
-0.0200119	0.249467	0.0173768	0.014046	-0.0540699	IFNGR2	chronic panc	96	OID20941	0.875361	UKB
-0.155014	0.00952577	0.0597912	-0.0378251	-0.272202	PIGR	chronic panc	5	OID21102	0.407075	UKB
-0.00889133	0.6612	0.0202879	0.0308723	-0.048655	ULBP2	chronic panc	59	OID20919	0.948182	UKB
-0.161894	0.0956088	0.0971444	0.0285059	-0.352293	SDC1	chronic panc	9	OID20169	0.775916	UKB
-0.159438	0.0770017	0.0901619	0.0172759	-0.336152	SEMA3F	chronic panc	9	OID20186	0.754188	UKB
0.0261884	0.163288	0.0187852	0.0630068	-0.0106299	PLXNB2	chronic panc	99	OID20317	0.835171	UKB
0.0180698	0.627111	0.0371962	0.0909731	-0.0548335	NRCAM	chronic panc	45	OID20229	0.939212	UKB
0.0129149	0.589101	0.0239104	0.0597784	-0.0339485	LYPD8	chronic panc	27	OID21251	0.932823	UKB
-0.463342	0.203689	0.364518	0.251099	-1.17778	GIP	chronic panc	1	OID30288	0.855283	UKB
0.0660882	0.0112395	0.0260686	0.117182	0.0149946	CTRB1	chronic panc	60	OID21150	0.42498	UKB
0.0698277	0.191162	0.0534198	0.174529	-0.0348732	CPE	chronic panc	27	OID21392	0.844026	UKB
-0.0888523	0.410236	0.107899	0.122625	-0.30033	CPB1	chronic panc	5	OID20289	0.916755	UKB
-0.0703716	0.0102924	0.0274263	-0.0166171	-0.124126	CLEC10A	chronic panc	60	OID20928	0.407075	UKB
-0.046543	0.455232	0.0623299	0.0756214	-0.168707	VSIG2	chronic panc	13	OID31371	0.919	UKB
0.563985	0.0101366	0.219353	0.993908	0.134062	STC1	chronic panc	2	OID21014	0.407075	UKB
0.113715	0.237602	0.0962867	0.302433	-0.0750037	PLAU	chronic panc	10	OID21124	0.875094	UKB
0.0569678	0.569145	0.100065	0.253091	-0.139155	ESAM	chronic panc	4	OID20270	0.929993	UKB
0.321697	0.306709	0.314725	0.938548	-0.295153	INSR	chronic panc	1	OID30566	0.892696	UKB
0.00557616	0.967762	0.137971	0.275995	-0.264843	VCAM1	chronic panc	2	OID20396	0.992629	UKB
-0.00832335	0.777114	0.0294025	0.0493046	-0.0659512	TSPAN8	chronic panc	57	OID31470	0.960727	UKB
-0.00906172	0.624083	0.0184906	0.0271791	-0.0453026	TCTN3	chronic panc	65	OID30326	0.937613	UKB
-0.0705656	0.136108	0.0473454	0.0222297	-0.163361	SPON1	chronic panc	34	OID20759	0.806563	UKB
0.0401066	0.475315	0.056183	0.150223	-0.07001	SPINT1	chronic panc	18	OID21109	0.921782	UKB
-0.072194	0.0837485	0.0417466	0.00962784	-0.154016	SCARA5	chronic panc	45	OID21058	0.7569	UKB
-0.0307969	0.661602	0.0703603	0.107107	-0.1687	RECK	chronic panc	15	OID30234	0.948182	UKB
-0.0353844	0.476871	0.049743	0.06211	-0.132879	PKD1	chronic panc	28	OID30328	0.921782	UKB
0.00713833	0.671588	0.0168369	0.0401381	-0.0258614	LY75	chronic panc	89	OID20580	0.951372	UKB
0.00592045	0.891493	0.0434002	0.0909834	-0.0791424	LAYN	chronic panc	33	OID20970	0.982583	UKB
-0.0179146	0.763019	0.0594146	0.0985358	-0.134365	IL22RA1	chronic panc	23	OID20449	0.960727	UKB
0.102088	0.423846	0.127647	0.352271	-0.148095	IGSF3	chronic panc	8	OID21312	0.916755	UKB
0.0782778	0.26211	0.0698025	0.215088	-0.0585326	GRN	chronic panc	19	OID21159	0.875361	UKB
0.00387491	0.952914	0.0656228	0.132493	-0.124743	GPIHBP1	chronic panc	32	OID31469	0.98985	UKB
-0.0514475	0.242525	0.0440212	0.0348324	-0.137727	ENTPD2	chronic panc	22	OID21260	0.875361	UKB
-0.011584	0.837321	0.056419	0.0989952	-0.122163	DSC2	chronic panc	16	OID21079	0.977686	UKB
-0.00508878	0.72527	0.0144804	0.0232923	-0.0334699	CSF2RB	chronic panc	74	OID30553	0.957586	UKB
0.0183096	0.838716	0.0899576	0.194623	-0.158004	CD83	chronic panc	22	OID20565	0.978178	UKB
0.0070725	0.624186	0.0144359	0.0353663	-0.0212213	C1QTNF9	chronic panc	94	OID30620	0.937613	UKB
0.0378408	0.750156	0.118834	0.270752	-0.19507	BST2	chronic panc	8	OID21029	0.957586	UKB
-0.068535	0.292142	0.0650587	0.0589776	-0.196048	BOC	chronic panc	26	OID20116	0.89075	UKB
-0.0196917	0.647509	0.0430679	0.0647198	-0.104103	ACVRL1	chronic panc	24	OID20999	0.942804	UKB
-0.0289499	0.277378	0.0266518	0.0232866	-0.0811864	TCN2	chronic panc	73	OID20341	0.882689	UKB
0.0241393	0.676588	0.0578708	0.137564	-0.0892854	SFRP1	chronic panc	35	OID20984	0.954314	UKB
-0.151748	0.324216	0.153929	0.149947	-0.453443	PTPRC	chronic panc	9	OID30380	0.892696	UKB
0.0301083	0.304509	0.0293222	0.0875787	-0.027362	MATN3	chronic panc	83	OID20979	0.892696	UKB
-0.0161658	0.764519	0.0539665	0.0896067	-0.121938	ITGA6	chronic panc	33	OID20528	0.960727	UKB
0.0149929	0.628425	0.0309806	0.0757138	-0.045728	IFNAR1	chronic panc	39	OID31491	0.939369	UKB
-0.024691	0.554048	0.0417285	0.0570953	-0.106477	DPP10	chronic panc	42	OID20527	0.921782	UKB
-0.0130423	0.842803	0.0657675	0.11586	-0.141944	CSF1R	chronic panc	13	OID30681	0.978178	UKB
-0.0688684	0.450375	0.0912418	0.109962	-0.247699	CD28	chronic panc	17	OID21265	0.919	UKB
-0.0958628	0.0927741	0.0570292	0.0159124	-0.207638	DPP6	chronic panc	13	OID21354	0.775916	UKB
0.086463	0.000780167	0.0257351	0.136903	0.0360232	CD207	chronic panc	62	OID21298	0.151196	UKB
0.0578115	0.00743037	0.0215963	0.10014	0.0154835	SFTPA2	chronic panc	36	OID21218	0.383403	UKB
-0.0340166	0.00863666	0.0129532	-0.00862875	-0.0594045	TLR3	chronic panc	113	OID20612	0.407075	UKB
-0.0243068	0.845178	0.124475	0.21966	-0.268274	STC2	chronic panc	6	OID21157	0.978178	UKB
0.689036	2.65741e-05	0.164017	1.0105	0.367568	PRSS2	chronic panc	16	OID20364	0.0171668	UKB
-0.12437	0.174759	0.0916461	0.0552529	-0.303993	PLAUR	chronic panc	12	OID20764	0.843553	UKB
0.0290552	0.263342	0.0259763	0.0799679	-0.0218574	OSMR	chronic panc	63	OID20356	0.875361	UKB
-0.00722404	0.919729	0.0716849	0.133276	-0.147724	LGALS3BP	chronic panc	16	OID30765	0.986952	UKB
0.00267856	0.931553	0.0311855	0.0638009	-0.0584438	FLRT2	chronic panc	64	OID20946	0.98985	UKB
0.0189426	0.736408	0.0562739	0.129237	-0.0913522	FAM171B	chronic panc	30	OID31338	0.957586	UKB
0.0725192	0.0995668	0.0440322	0.158821	-0.0137824	DDR1	chronic panc	56	OID21009	0.775916	UKB
-0.0635928	0.615857	0.126747	0.184827	-0.312013	CRIP2	chronic panc	10	OID20901	0.936103	UKB
0.0318828	0.254807	0.027998	0.0867578	-0.0229923	AOC3	chronic panc	29	OID20389	0.875361	UKB
0.0684953	0.431654	0.0871037	0.239215	-0.102225	ALCAM	chronic panc	11	OID20273	0.916882	UKB
0.0483311	0.368073	0.053696	0.153573	-0.0569111	LAMP3	chronic panc	23	OID20638	0.908764	UKB
-0.00283314	0.912172	0.0256858	0.0475102	-0.0531765	NPTXR	chronic panc	23	OID20191	0.98614	UKB
-0.100197	0.191306	0.0766781	0.0500891	-0.250484	GPA33	chronic panc	10	OID21376	0.844026	UKB
-0.0280358	0.767101	0.0946616	0.157497	-0.213569	CDH23	chronic panc	7	OID31074	0.960727	UKB
0.0670687	0.705597	0.177535	0.415032	-0.280894	CD46	chronic panc	6	OID20380	0.957586	UKB
-0.0448358	0.259726	0.039782	0.0331354	-0.122807	SERPINI1	chronic panc	38	OID30604	0.875361	UKB
0.0651307	0.126023	0.0425697	0.148566	-0.0183044	ICOSLG	chronic panc	67	OID21351	0.803393	UKB
-0.0479577	0.0433392	0.0237364	-0.00143515	-0.0944802	B3GNT7	chronic panc	68	OID30281	0.709187	UKB
0.064391	0.00404347	0.0223988	0.108292	0.0204901	PCDHB15	chronic panc	56	OID31377	0.294071	UKB
0.100532	0.238416	0.085272	0.267662	-0.0665981	TNFRSF4	chronic panc	11	OID20653	0.875094	UKB
0.0601182	0.30694	0.0588434	0.175449	-0.0552128	KLK11	chronic panc	15	OID21518	0.892696	UKB
0.0447597	0.262284	0.039928	0.123017	-0.0334978	MSR1	chronic panc	20	OID21063	0.875361	UKB
0.0106848	0.6339	0.0224355	0.0546576	-0.033288	LILRB1	chronic panc	79	OID20323	0.939369	UKB
0.0210002	0.282426	0.0195371	0.0592923	-0.0172919	LEFTY2	chronic panc	80	OID21454	0.885666	UKB
-0.714968	0.00867238	0.272399	-0.181075	-1.24886	KLRB1	chronic panc	2	OID20629	0.407075	UKB
0.170731	0.152809	0.119419	0.404789	-0.0633261	FGF23	chronic panc	4	OID21411	0.832412	UKB
-0.0279463	0.868623	0.168954	0.303198	-0.35909	ELN	chronic panc	5	OID30301	0.980835	UKB
0.00730312	0.721078	0.0204559	0.0473959	-0.0327896	CNTN2	chronic panc	88	OID21426	0.957586	UKB
-0.0250914	0.166829	0.0181498	0.0104815	-0.0606644	KAZALD1	chronic panc	59	OID21339	0.841967	UKB
0.0365287	0.261358	0.0325223	0.100271	-0.0272139	CTSS	chronic panc	48	OID21056	0.875361	UKB
-0.0683197	0.403537	0.0817885	0.0919828	-0.228622	CRIM1	chronic panc	16	OID20701	0.916755	UKB
-0.0142289	0.770018	0.0486706	0.0811638	-0.109622	CD302	chronic panc	27	OID21328	0.960727	UKB
-0.0353143	0.855198	0.193513	0.343964	-0.414593	ACAN	chronic panc	6	OID20159	0.978178	UKB
-0.0325967	0.440649	0.0422731	0.0502571	-0.11545	TNFRSF10C	chronic panc	24	OID20265	0.917269	UKB
0.00157573	0.964816	0.0357222	0.0715899	-0.0684384	SPINK5	chronic panc	44	OID21148	0.992629	UKB
0.0017057	0.966688	0.040843	0.0817565	-0.0783451	RETN	chronic panc	23	OID20327	0.992629	UKB
0.00829985	0.786901	0.0307018	0.0684743	-0.0518746	LTBP3	chronic panc	35	OID21191	0.965011	UKB
0.0989576	0.367408	0.10979	0.314141	-0.116226	UXS1	chronic panc	4	OID21189	0.908764	UKB
0.278985	0.0127401	0.111999	0.498499	0.0594704	PTN	chronic panc	16	OID20083	0.465854	UKB
-0.131084	0.319553	0.131693	0.127029	-0.389197	SLC9A3R2	chronic panc	5	OID31445	0.892696	UKB
-0.00283166	0.916609	0.027044	0.0501736	-0.0558369	IL1R2	chronic panc	60	OID20757	0.986335	UKB
-0.0328362	0.592258	0.061311	0.0873312	-0.153004	CD14	chronic panc	25	OID20378	0.932823	UKB
-0.00938625	0.779728	0.0335615	0.0563931	-0.0751656	HCG22	chronic panc	61	OID30088	0.96136	UKB
-0.0677114	0.237625	0.0573367	0.0446665	-0.180089	CD22	chronic panc	23	OID20637	0.875094	UKB
-0.0604652	0.541158	0.0989507	0.133475	-0.254405	ADAMTSL2	chronic panc	9	OID30370	0.921782	UKB
-0.0187377	0.428791	0.0236807	0.0276757	-0.065151	ADGRE1	chronic panc	40	OID31483	0.916882	UKB
0.0264836	0.918116	0.257606	0.531381	-0.478414	CEACAM8	chronic panc	2	OID20102	0.986952	UKB
0.135672	0.509024	0.205453	0.538352	-0.267007	HEXIM1	chronic panc	3	OID20589	0.921782	UKB
0.0236156	0.100206	0.014366	0.0517725	-0.00454118	HBZ	chronic panc	99	OID30307	0.775916	UKB
-0.0534711	0.272365	0.0487149	0.0420084	-0.148951	PADI4	chronic panc	26	OID20832	0.875361	UKB
0.0225134	0.437301	0.0289838	0.0793206	-0.0342938	FCN1	chronic panc	52	OID30690	0.916882	UKB
0.0052902	0.798871	0.0207614	0.0459818	-0.0354014	FCN2	chronic panc	73	OID20382	0.967441	UKB
-0.00681226	0.854953	0.0372657	0.0662271	-0.0798516	ADAM8	chronic panc	43	OID21039	0.978178	UKB
0.00960509	0.593238	0.017982	0.0448492	-0.025639	CST7	chronic panc	75	OID20704	0.932823	UKB
0.000706743	0.974279	0.0219198	0.0436688	-0.0422553	PAEP	chronic panc	73	OID20925	0.99516	UKB
0.22098	0.0557009	0.115493	0.447342	-0.00538142	PTGDS	chronic panc	9	OID20408	0.742116	UKB
0.249926	0.146062	0.171938	0.586919	-0.0870662	UBAC1	chronic panc	2	OID21336	0.831955	UKB
-0.0250236	0.649455	0.0550552	0.0828827	-0.13293	CLEC5A	chronic panc	30	OID20165	0.942906	UKB
0.123759	0.0700594	0.0683173	0.257658	-0.0101409	ESM1	chronic panc	10	OID20758	0.743333	UKB
-0.0153553	0.535261	0.0247668	0.0331868	-0.0638975	FRZB	chronic panc	47	OID20968	0.921782	UKB
0.0141366	0.406201	0.0170198	0.0474948	-0.0192216	COL28A1	chronic panc	78	OID30969	0.916755	UKB
-0.0634995	0.0507145	0.0324991	0.000197471	-0.127197	CNTNAP2	chronic panc	65	OID20556	0.717406	UKB
-0.100888	0.0697812	0.0556371	0.0081584	-0.209935	COL24A1	chronic panc	23	OID31464	0.743333	UKB
-0.0107877	0.388589	0.0125122	0.0137357	-0.0353111	ZP3	chronic panc	90	OID30265	0.916755	UKB
-0.0162443	0.916541	0.155014	0.287578	-0.320066	VAMP5	chronic panc	5	OID20071	0.986335	UKB
-0.0156297	0.353764	0.0168548	0.0174051	-0.0486646	TREH	chronic panc	82	OID30388	0.90449	UKB
0.0335196	0.484257	0.0479212	0.127443	-0.0604043	THBS4	chronic panc	33	OID20368	0.921782	UKB
-0.0165561	0.604107	0.0319305	0.0460265	-0.0791386	SELL	chronic panc	49	OID30752	0.932823	UKB
-0.0747773	0.621027	0.15125	0.221667	-0.371222	SCGN	chronic panc	4	OID20457	0.937613	UKB
-0.0415973	0.895578	0.316931	0.579577	-0.662772	SCG2	chronic panc	1	OID21400	0.982583	UKB
0.0145378	0.751103	0.0458336	0.10437	-0.0752945	RGMA	chronic panc	34	OID21065	0.957586	UKB
0.152813	0.456583	0.20526	0.555115	-0.249489	PGA4	chronic panc	3	OID30699	0.91981	UKB
-0.0478349	0.321946	0.0482954	0.0468222	-0.142492	OPTC	chronic panc	18	OID21362	0.892696	UKB
-0.342543	0.287282	0.321908	0.288385	-0.973472	NOS3	chronic panc	1	OID20834	0.89075	UKB
-0.0334535	0.22883	0.0277997	0.0210329	-0.0879399	MEGF10	chronic panc	41	OID20746	0.866159	UKB
0.0251088	0.73975	0.075587	0.173257	-0.123039	MFAP4	chronic panc	15	OID30598	0.957586	UKB
0.00306849	0.965353	0.0706417	0.141524	-0.135387	LYVE1	chronic panc	9	OID30728	0.992629	UKB
0.00442352	0.868097	0.0266354	0.056628	-0.047781	LY9	chronic panc	45	OID20670	0.980835	UKB
-0.0783679	0.078755	0.044579	0.00900531	-0.165741	LRRC25	chronic panc	40	OID21333	0.7569	UKB
-0.00288496	0.847438	0.0149955	0.0265056	-0.0322755	LILRB2	chronic panc	68	OID20301	0.978178	UKB
0.00602058	0.755585	0.0193411	0.0439285	-0.0318873	LECT2	chronic panc	79	OID30320	0.960206	UKB
0.0944977	0.147937	0.0653125	0.222508	-0.0335124	IGSF21	chronic panc	16	OID30210	0.831955	UKB
0.0860109	0.0265859	0.0387865	0.162031	0.00999068	IGDCC4	chronic panc	26	OID30402	0.590537	UKB
0.0200592	0.634651	0.0422129	0.102795	-0.0626766	ICAM3	chronic panc	36	OID20277	0.939369	UKB
-0.0620121	0.322362	0.0626629	0.0608048	-0.184829	GZMB	chronic panc	28	OID20604	0.892696	UKB
0.0482293	0.412387	0.0588377	0.163549	-0.0670904	GUCA2A	chronic panc	18	OID21101	0.916755	UKB
0.0126811	0.682118	0.0309616	0.0733648	-0.0480026	GFRA2	chronic panc	54	OID21330	0.956818	UKB
0.0845328	0.00307917	0.0285611	0.140511	0.0285542	GCNT1	chronic panc	58	OID21379	0.259453	UKB
0.0890382	0.494752	0.130407	0.344632	-0.166555	FGFR2	chronic panc	12	OID21478	0.921782	UKB
-0.0325919	0.499586	0.0482741	0.0620237	-0.127207	FCRL1	chronic panc	47	OID20172	0.921782	UKB
0.0400319	0.0199385	0.0171995	0.0737423	0.0063215	FCGR2A	chronic panc	93	OID20391	0.544237	UKB
-0.0977878	0.743462	0.298796	0.487842	-0.683417	DMP1	chronic panc	1	OID30213	0.957586	UKB
0.00586136	0.834106	0.027986	0.060713	-0.0489903	CRNN	chronic panc	36	OID21427	0.977686	UKB
-0.0286408	0.635455	0.0604157	0.0897718	-0.147053	CR2	chronic panc	25	OID20393	0.939369	UKB
0.0268492	0.343888	0.0283665	0.0824465	-0.0287481	CR1	chronic panc	50	OID30697	0.90449	UKB
-0.283079	0.391366	0.330259	0.364216	-0.930374	COL1A1	chronic panc	1	OID20335	0.916755	UKB
0.0096368	0.745706	0.0297151	0.0678774	-0.0486038	CD80	chronic panc	37	OID30291	0.957586	UKB
-0.0551046	0.116916	0.0351466	0.0137814	-0.123991	CD55	chronic panc	39	OID20377	0.792247	UKB
-0.00387445	0.869521	0.0235863	0.0423539	-0.0501028	CD300C	chronic panc	42	OID21010	0.980835	UKB
0.0176062	0.726597	0.050353	0.116296	-0.0810838	CD300A	chronic panc	19	OID30576	0.957586	UKB
-0.209129	0.269304	0.189314	0.161919	-0.580177	CALCOCO2	chronic panc	2	OID30249	0.875361	UKB
0.0815434	0.203703	0.0641533	0.207281	-0.0441946	AXL	chronic panc	17	OID20363	0.855283	UKB
0.0859334	0.477226	0.120902	0.322896	-0.151029	ERMAP	chronic panc	10	OID30539	0.921782	UKB
0.0214201	0.619789	0.0431727	0.106037	-0.0631968	IL4R	chronic panc	34	OID20576	0.937613	UKB
-0.00552251	0.859335	0.0311617	0.0555533	-0.0665983	TNFRSF6B	chronic panc	63	OID20964	0.978178	UKB
-0.026341	0.745463	0.0811425	0.132695	-0.185377	SPP1	chronic panc	17	OID20322	0.957586	UKB
0.0759346	0.311579	0.0750405	0.223011	-0.0711422	SPESP1	chronic panc	7	OID30298	0.892696	UKB
0.0210083	0.521073	0.0327389	0.0851752	-0.0431587	SIGLEC1	chronic panc	40	OID20690	0.921782	UKB
0.0299907	0.592346	0.0560112	0.139771	-0.0797893	SEZ6L	chronic panc	25	OID21488	0.932823	UKB
0.113781	0.351648	0.122161	0.353212	-0.125651	S100A14	chronic panc	9	OID30987	0.90449	UKB
-0.0630297	0.44266	0.082101	0.0978853	-0.223945	PTPRZ1	chronic panc	26	OID30343	0.917513	UKB
-0.0712108	0.281791	0.0661623	0.058465	-0.200887	PRSS22	chronic panc	24	OID30483	0.885666	UKB
-0.00905311	0.829754	0.0421042	0.0734696	-0.0915759	LIPF	chronic panc	32	OID30266	0.974584	UKB
0.0682362	0.0768547	0.0385682	0.143828	-0.00735607	INHBB	chronic panc	30	OID30625	0.754188	UKB
0.0203997	0.297011	0.0195613	0.0587391	-0.0179396	IL18R1	chronic panc	75	OID20652	0.89075	UKB
0.00195654	0.953195	0.0333339	0.0672899	-0.0633768	IL15RA	chronic panc	43	OID20498	0.98985	UKB
-0.0732936	0.490009	0.106177	0.13481	-0.281397	FOLR2	chronic panc	6	OID21062	0.921782	UKB
0.0139882	0.899232	0.110464	0.230494	-0.202518	F2R	chronic panc	7	OID20691	0.983472	UKB
0.028367	0.387628	0.032835	0.0927223	-0.0359884	ENTPD5	chronic panc	38	OID20104	0.916755	UKB
0.483548	0.0408979	0.236504	0.947088	0.0200081	EFNA4	chronic panc	1	OID20935	0.689219	UKB
0.136891	0.615695	0.272713	0.671399	-0.397616	DCN	chronic panc	1	OID20106	0.936103	UKB
-0.279918	0.00613701	0.102146	-0.0797155	-0.480121	CTHRC1	chronic panc	13	OID30393	0.356098	UKB
-0.0401651	0.0888131	0.023603	0.00609601	-0.0864262	CPVL	chronic panc	81	OID21435	0.769839	UKB
-0.019647	0.368351	0.0218406	0.0231597	-0.0624537	CLUL1	chronic panc	59	OID20198	0.908764	UKB
0.0473633	0.417401	0.0584055	0.161836	-0.0671094	CKAP4	chronic panc	19	OID20617	0.916755	UKB
-0.0258333	0.0933762	0.0153967	0.0043436	-0.0560103	CFHR4	chronic panc	48	OID30758	0.775916	UKB
-0.278098	0.200578	0.21728	0.147763	-0.703958	CES2	chronic panc	4	OID21366	0.855283	UKB
0.00451185	0.850279	0.0239022	0.0513594	-0.0423357	CD48	chronic panc	36	OID20692	0.978178	UKB
-0.0660084	0.550333	0.110519	0.150604	-0.282621	CD1C	chronic panc	9	OID21483	0.921782	UKB
-0.0275529	0.837062	0.133978	0.235039	-0.290145	CCDC80	chronic panc	6	OID20226	0.977686	UKB
0.108545	0.175356	0.0800954	0.265529	-0.0484393	ASGR1	chronic panc	8	OID20990	0.843553	UKB
0.0651322	0.502447	0.0971186	0.255481	-0.125217	ADAM9	chronic panc	13	OID31488	0.921782	UKB
0.0215519	0.603921	0.0415443	0.102977	-0.0598733	ACP5	chronic panc	37	OID20314	0.932823	UKB
0.186182	0.0487429	0.0944687	0.371337	0.00102682	ITGAV	chronic panc	13	OID21416	0.712133	UKB
-0.0510452	0.0894807	0.0300594	0.00787017	-0.109961	CNTN4	chronic panc	66	OID21117	0.770727	UKB
-0.0643518	0.354637	0.069522	0.0719088	-0.200612	TNFSF10	chronic panc	10	OID20611	0.90449	UKB
-0.0443106	0.214874	0.0357264	0.0257119	-0.114333	TIMP4	chronic panc	37	OID21147	0.855339	UKB
0.108635	0.166133	0.0784517	0.262397	-0.0451276	SOD2	chronic panc	18	OID21114	0.841415	UKB
0.100852	0.789269	0.377354	0.840452	-0.638748	LDLR	chronic panc	1	OID20240	0.965048	UKB
0.00782327	0.82006	0.0343928	0.0752319	-0.0595854	LGALS9	chronic panc	60	OID20781	0.973511	UKB
-0.40323	0.00042764	0.114475	-0.178862	-0.627597	CCL21	chronic panc	6	OID20686	0.138128	UKB
-0.0201017	0.310906	0.0198374	0.0187789	-0.0589824	FCGR3B	chronic panc	80	OID20387	0.892696	UKB
-0.00256564	0.963548	0.0561385	0.107464	-0.112595	FABP2	chronic panc	22	OID20200	0.992629	UKB
0.0291825	0.103198	0.0179084	0.0642823	-0.00591734	KLK12	chronic panc	57	OID21201	0.781244	UKB
-0.0386489	0.346872	0.0410863	0.0418789	-0.119177	VSIR	chronic panc	34	OID20131	0.90449	UKB
0.00765497	0.617697	0.015337	0.037715	-0.0224051	PRSS53	chronic panc	61	OID31093	0.936696	UKB
-0.0272789	0.415606	0.0335094	0.0383983	-0.0929561	ANGPTL7	chronic panc	31	OID21412	0.916755	UKB
0.0512859	0.100541	0.0312293	0.112494	-0.00992247	CELSR2	chronic panc	63	OID30593	0.775916	UKB
0.48214	0.0338637	0.227243	0.927528	0.0367514	TRAF2	chronic panc	2	OID20507	0.639203	UKB
-0.070988	0.243357	0.0608484	0.0482727	-0.190249	REG4	chronic panc	14	OID20784	0.875361	UKB
0.0180955	0.745293	0.0557038	0.127273	-0.0910819	APOM	chronic panc	38	OID20374	0.957586	UKB
-0.0177989	0.576987	0.0319097	0.0447429	-0.0803408	MMP12	chronic panc	63	OID21439	0.931651	UKB
0.0173714	0.746383	0.0537128	0.122647	-0.0879039	PGLYRP1	chronic panc	16	OID20338	0.957586	UKB
0.00181133	0.944059	0.0258135	0.0524049	-0.0487823	PRTN3	chronic panc	55	OID20329	0.98985	UKB
0.0128278	0.704942	0.033877	0.0792255	-0.05357	CDA	chronic panc	51	OID30345	0.957586	UKB
0.143009	0.489714	0.207031	0.548782	-0.262764	LHB	chronic panc	1	OID21248	0.921782	UKB
-0.644769	0.00505558	0.22999	-0.193998	-1.09554	NPDC1	chronic panc	2	OID20205	0.337852	UKB
-0.224696	0.29711	0.215505	0.197685	-0.647078	SCGB3A2	chronic panc	19	OID20723	0.89075	UKB
0.0163004	0.743347	0.0497838	0.113875	-0.0812741	CLMP	chronic panc	41	OID21419	0.957586	UKB
0.00386942	0.820809	0.0170831	0.0373518	-0.0296129	SIGLEC5	chronic panc	97	OID21082	0.973511	UKB
0.898136	0.00548338	0.323399	1.53199	0.264285	PRKAR2A	chronic panc	1	OID31119	0.3428	UKB
-0.0427203	0.222232	0.034999	0.0258765	-0.111317	MTHFSD	chronic panc	52	OID31305	0.861653	UKB
-0.018726	0.852216	0.10052	0.178289	-0.215741	EIF2AK2	chronic panc	6	OID31442	0.978178	UKB
0.0258736	0.741053	0.0782959	0.179331	-0.127583	CHMP6	chronic panc	9	OID30327	0.957586	UKB
0.0172627	0.86208	0.0993667	0.212018	-0.177492	VASH1	chronic panc	4	OID20516	0.978489	UKB
-0.024538	0.894512	0.185058	0.338168	-0.387244	TOP2B	chronic panc	1	OID30559	0.982583	UKB
0.0335139	0.912955	0.30659	0.634419	-0.567391	TMSB10	chronic panc	1	OID21118	0.98614	UKB
0.120733	0.608301	0.235577	0.582455	-0.340989	RBP2	chronic panc	1	OID21365	0.934142	UKB
0.128503	0.347129	0.13668	0.396391	-0.139385	PKD2	chronic panc	5	OID30184	0.90449	UKB
0.0583311	0.699416	0.151074	0.354431	-0.237769	NUMB	chronic panc	5	OID30568	0.957586	UKB
0.0872931	0.289872	0.0824764	0.248944	-0.0743576	NUB1	chronic panc	9	OID20510	0.89075	UKB
-0.122289	0.160641	0.0871673	0.0485561	-0.293133	MEPE	chronic panc	16	OID20753	0.832412	UKB
0.0165202	0.884067	0.113296	0.238575	-0.205535	GOLGA3	chronic panc	6	OID31026	0.982583	UKB
0.0837565	0.751711	0.26473	0.602618	-0.435105	FKBP4	chronic panc	1	OID20960	0.957586	UKB
0.0314647	0.432028	0.0400453	0.109952	-0.0470227	EFCAB2	chronic panc	34	OID31313	0.916882	UKB
0.000890155	0.995992	0.177216	0.348226	-0.346446	USP8	chronic panc	2	OID20110	0.99926	UKB
-0.515542	0.0949567	0.308743	0.0895825	-1.12067	TSC22D1	chronic panc	1	OID31016	0.775916	UKB
-0.0800376	0.420857	0.0994335	0.114848	-0.274924	TBCC	chronic panc	3	OID20942	0.916755	UKB
-0.0230583	0.871932	0.143037	0.257289	-0.303405	SIRT2	chronic panc	5	OID21375	0.981873	UKB
0.101131	0.516094	0.155735	0.406366	-0.204104	SEC31A	chronic panc	1	OID30269	0.921782	UKB
0.105883	0.508588	0.160176	0.419823	-0.208058	RWDD1	chronic panc	3	OID21015	0.921782	UKB
-0.20095	0.143013	0.137199	0.0679551	-0.469856	RRM2B	chronic panc	3	OID21174	0.819999	UKB
-0.21124	0.159365	0.150113	0.0829754	-0.505455	RBPMS2	chronic panc	2	OID30257	0.832412	UKB
0.169325	0.562035	0.292029	0.741691	-0.403042	RILP	chronic panc	1	OID21436	0.925424	UKB
0.0728181	0.287592	0.0684754	0.207028	-0.0613913	PHACTR2	chronic panc	8	OID31009	0.89075	UKB
0.00037996	0.994827	0.0586088	0.115251	-0.114491	MPI	chronic panc	16	OID21288	0.99926	UKB
-0.212929	0.218713	0.173119	0.126378	-0.552237	MIF	chronic panc	3	OID21073	0.859222	UKB
0.00556848	0.97462	0.17503	0.348622	-0.337485	MAP2K1	chronic panc	4	OID31468	0.99516	UKB
-0.043641	0.637661	0.0926616	0.137973	-0.225254	LZTFL1	chronic panc	5	OID30637	0.940478	UKB
-0.149477	0.594242	0.280602	0.400494	-0.699447	KIFBP	chronic panc	2	OID21320	0.932823	UKB
-0.102905	0.77373	0.35793	0.598625	-0.804435	JPT2	chronic panc	1	OID31520	0.960727	UKB
-0.00200922	0.961936	0.042101	0.0805073	-0.0845257	IL18	chronic panc	28	OID20694	0.992629	UKB
-0.107016	0.517327	0.165284	0.216933	-0.430966	HS1BP3	chronic panc	7	OID30243	0.921782	UKB
-0.0130217	0.664655	0.0300389	0.0458535	-0.071897	HSPB1	chronic panc	57	OID20230	0.948182	UKB
-0.00899137	0.950866	0.145917	0.277001	-0.294984	HSPA1A	chronic panc	9	OID20718	0.98985	UKB
0.00639343	0.984614	0.331526	0.656172	-0.643385	HDGFL2	chronic panc	2	OID31136	0.995743	UKB
0.0223536	0.86444	0.130933	0.278978	-0.234271	GMPR2	chronic panc	6	OID30623	0.979332	UKB
0.0570257	0.250116	0.0495846	0.15421	-0.0401584	FXYD5	chronic panc	19	OID20463	0.875361	UKB
0.103267	0.0981345	0.0624359	0.225639	-0.0191053	FKBP1B	chronic panc	22	OID20618	0.775916	UKB
0.00400472	0.979866	0.158687	0.315026	-0.307017	DDHD2	chronic panc	3	OID31043	0.995743	UKB
-0.0980441	0.159887	0.0697598	0.0386826	-0.234771	DDAH1	chronic panc	20	OID21299	0.832412	UKB
-0.0532021	0.663323	0.122211	0.186327	-0.292731	CRYZL1	chronic panc	8	OID30272	0.948182	UKB
0.155945	0.551248	0.2617	0.668868	-0.356979	CIAPIN1	chronic panc	1	OID21501	0.921782	UKB
-0.0476132	0.689117	0.119017	0.185656	-0.280882	CEP85	chronic panc	5	OID21241	0.957586	UKB
0.157722	0.289992	0.149056	0.449867	-0.134423	CACYBP	chronic panc	1	OID30649	0.89075	UKB
0.0600119	0.703876	0.157888	0.369466	-0.249442	ANKMY2	chronic panc	3	OID30518	0.957586	UKB
-0.0709439	0.150908	0.0493924	0.0258635	-0.167751	UROD	chronic panc	48	OID30603	0.832412	UKB
-0.168784	0.0218452	0.073607	-0.0245173	-0.313052	TYMP	chronic panc	15	OID20234	0.549819	UKB
0.101672	0.353944	0.109682	0.316645	-0.113302	SULT1A1	chronic panc	11	OID21031	0.90449	UKB
0.0451055	0.810605	0.188218	0.414006	-0.323795	STAMBP	chronic panc	1	OID20955	0.970923	UKB
0.0263933	0.821955	0.117287	0.256272	-0.203485	SERPINB1	chronic panc	3	OID21088	0.973511	UKB
-0.0387393	0.480891	0.0549594	0.0689792	-0.146458	PGD	chronic panc	8	OID30344	0.921782	UKB
-0.0197645	0.604568	0.0381671	0.0550415	-0.0945706	NT5C	chronic panc	24	OID30294	0.932823	UKB
-0.197546	0.489895	0.286101	0.363202	-0.758293	MPHOSPH8	chronic panc	1	OID20092	0.921782	UKB
0.0489967	0.573232	0.0869818	0.219478	-0.121484	FIS1	chronic panc	4	OID20722	0.931651	UKB
0.147595	0.468628	0.203659	0.546759	-0.25157	ENO1	chronic panc	2	OID21037	0.921782	UKB
-0.469014	0.0973387	0.282898	0.0854546	-1.02348	DNAJB1	chronic panc	1	OID21363	0.775916	UKB
0.156951	0.448179	0.206936	0.562538	-0.248635	CRADD	chronic panc	1	OID20923	0.919	UKB
0.0267368	0.492732	0.0389767	0.10313	-0.0496561	CD40	chronic panc	33	OID20724	0.921782	UKB
-0.102947	0.473158	0.14351	0.178328	-0.384222	NAA80	chronic panc	3	OID30893	0.921782	UKB
0.00725427	0.928706	0.0810773	0.166163	-0.151654	TPP1	chronic panc	16	OID20750	0.989474	UKB
-0.0304841	0.208082	0.0242157	0.0169777	-0.0779459	GGACT	chronic panc	49	OID30290	0.855283	UKB
0.137049	0.501154	0.203738	0.536368	-0.262269	ARHGAP45	chronic panc	2	OID30653	0.921782	UKB
0.109958	0.686953	0.272853	0.644739	-0.424823	STK4	chronic panc	2	OID20140	0.957586	UKB
-0.203449	0.137435	0.136965	0.064997	-0.471896	BANK1	chronic panc	10	OID20594	0.807295	UKB
-0.0380095	0.372616	0.0426314	0.0455466	-0.121566	ZFYVE19	chronic panc	41	OID31452	0.908764	UKB
-0.0493727	0.744891	0.151737	0.248027	-0.346772	WWP2	chronic panc	5	OID20926	0.957586	UKB
0.01475	0.808825	0.0609649	0.134239	-0.104739	UBE2L6	chronic panc	22	OID30321	0.970923	UKB
-0.207571	0.574852	0.370055	0.517724	-0.932866	TBCB	chronic panc	1	OID20993	0.931651	UKB
-0.117847	0.331109	0.121257	0.119812	-0.355506	TBCA	chronic panc	5	OID30616	0.895241	UKB
-0.00452731	0.981263	0.192768	0.373291	-0.382345	SNAP29	chronic panc	2	OID21506	0.995743	UKB
0.0786164	0.62184	0.159386	0.391008	-0.233775	PRDX5	chronic panc	6	OID20644	0.937613	UKB
-0.0246527	0.475401	0.0345412	0.0430468	-0.0923523	PPCDC	chronic panc	26	OID21027	0.921782	UKB
0.394426	0.250356	0.343133	1.06696	-0.278102	PLPBP	chronic panc	1	OID20144	0.875361	UKB
0.0678566	0.810471	0.282949	0.622427	-0.486714	PLEKHO1	chronic panc	1	OID31088	0.970923	UKB
-0.0262292	0.851757	0.140356	0.248863	-0.301321	PLCB2	chronic panc	6	OID31155	0.978178	UKB
0.0372076	0.880507	0.247511	0.52232	-0.447905	PIBF1	chronic panc	1	OID31061	0.982583	UKB
-0.231582	0.108952	0.144475	0.0515838	-0.514747	OGA	chronic panc	9	OID31465	0.789917	UKB
0.379642	0.114717	0.240685	0.851375	-0.0920919	MSRA	chronic panc	2	OID21513	0.791719	UKB
0.211522	0.579502	0.381732	0.959703	-0.536658	MESD	chronic panc	1	OID21099	0.931651	UKB
-0.532279	0.148614	0.368501	0.189969	-1.25453	LAT	chronic panc	1	OID20640	0.831955	UKB
-0.095849	0.703672	0.25199	0.398042	-0.58974	LATS1	chronic panc	1	OID30523	0.957586	UKB
0.298984	0.375897	0.337651	0.960768	-0.362801	IRAK4	chronic panc	1	OID20577	0.910612	UKB
0.0593594	0.199883	0.0463064	0.150118	-0.0313994	GP6	chronic panc	16	OID21091	0.855283	UKB
0.23768	0.135468	0.159209	0.549724	-0.0743638	FXN	chronic panc	4	OID21442	0.806563	UKB
0.093693	0.507253	0.141291	0.370618	-0.183232	FABP5	chronic panc	1	OID21043	0.921782	UKB
0.0883844	0.163814	0.0634782	0.212799	-0.0360305	FABP1	chronic panc	19	OID20778	0.83545	UKB
0.0744027	0.742131	0.226126	0.517601	-0.368796	EBAG9	chronic panc	1	OID20918	0.957586	UKB
-0.51161	0.0680399	0.280374	0.0379126	-1.06113	DNAJB14	chronic panc	1	OID31434	0.743333	UKB
0.0580237	0.795886	0.224312	0.497666	-0.381619	DBNL	chronic panc	2	OID20681	0.966019	UKB
0.10697	0.142014	0.0728513	0.249756	-0.035816	COMMD1	chronic panc	8	OID30222	0.816686	UKB
-0.00642553	0.926983	0.0701156	0.130999	-0.14385	CASP8	chronic panc	16	OID21414	0.98914	UKB
0.148846	0.22179	0.121827	0.387623	-0.0899308	CASP7	chronic panc	7	OID31135	0.861653	UKB
0.0704282	0.607367	0.137064	0.339068	-0.198212	ATP5IF1	chronic panc	3	OID20760	0.934142	UKB
-0.035841	0.624592	0.0732415	0.10771	-0.179392	ASPSCR1	chronic panc	17	OID31055	0.937613	UKB
-0.102212	0.760302	0.335028	0.554431	-0.758855	AP3B1	chronic panc	1	OID31478	0.960727	UKB
0.373278	0.210227	0.297922	0.957194	-0.210637	ANXA4	chronic panc	1	OID20123	0.855339	UKB
-0.107262	0.0789454	0.061054	0.0124016	-0.226926	ABHD14B	chronic panc	10	OID20921	0.7569	UKB
0.0825725	0.723839	0.233696	0.540608	-0.375463	PLA2G4A	chronic panc	1	OID20685	0.957586	UKB
-0.0940085	0.476066	0.131915	0.16454	-0.352557	FAM172A	chronic panc	6	OID30248	0.921782	UKB
0.049713	0.576138	0.0889266	0.224006	-0.12458	CNPY4	chronic panc	10	OID21317	0.931651	UKB
0.132942	0.15836	0.0942447	0.317659	-0.0517737	DTD1	chronic panc	8	OID30580	0.832412	UKB
0.143228	0.406114	0.172408	0.481142	-0.194685	TALDO1	chronic panc	4	OID30414	0.916755	UKB
0.00380165	0.936129	0.0474399	0.0967821	-0.0891788	PDCD5	chronic panc	47	OID21021	0.98985	UKB
-0.0232002	0.774464	0.0809665	0.135491	-0.181892	PARK7	chronic panc	15	OID21160	0.960727	UKB
0.104759	0.421682	0.130377	0.360294	-0.150776	NT5C3A	chronic panc	5	OID20553	0.916755	UKB
-0.0284549	0.778696	0.101256	0.170004	-0.226914	FHIT	chronic panc	7	OID20872	0.961218	UKB
-0.252543	0.413253	0.308664	0.352427	-0.857514	TXNRD1	chronic panc	1	OID21135	0.916755	UKB
0.147078	0.411637	0.179142	0.49819	-0.204033	TMED8	chronic panc	4	OID31462	0.916755	UKB
-0.0303211	0.897076	0.2344	0.429094	-0.489736	TJAP1	chronic panc	2	OID21477	0.982583	UKB
0.0285728	0.671987	0.0674808	0.160833	-0.103687	THTPA	chronic panc	8	OID31375	0.951372	UKB
-0.0654582	0.254736	0.0574739	0.0471885	-0.178105	TDRKH	chronic panc	29	OID20875	0.875361	UKB
-0.040715	0.64224	0.0876403	0.131057	-0.212487	STAT2	chronic panc	5	OID30536	0.942348	UKB
0.0813065	0.261527	0.0724148	0.223237	-0.0606239	SERPINB6	chronic panc	11	OID21023	0.875361	UKB
0.0974842	0.511042	0.148329	0.388204	-0.193235	SCAMP3	chronic panc	3	OID21332	0.921782	UKB
-0.231996	0.00523635	0.0830893	-0.0691435	-0.394848	PRTFDC1	chronic panc	9	OID20867	0.338268	UKB
0.000807686	0.989722	0.0626987	0.123695	-0.12208	PPP1R14A	chronic panc	19	OID31011	0.997442	UKB
-0.226093	0.336804	0.235391	0.235265	-0.68745	PPM1F	chronic panc	2	OID30350	0.896574	UKB
0.0447603	0.575891	0.0800153	0.201587	-0.112067	PDE5A	chronic panc	17	OID30584	0.931651	UKB
0.443605	0.0483409	0.224683	0.883975	0.00323429	NUDT5	chronic panc	2	OID21115	0.712133	UKB
-0.0947151	0.0332731	0.0444928	-0.00751075	-0.181919	NUDT2	chronic panc	27	OID21308	0.639203	UKB
-0.0660322	0.604614	0.12753	0.183923	-0.315987	NFU1	chronic panc	4	OID31510	0.932823	UKB
0.189407	0.138713	0.127926	0.440136	-0.0613229	NFKB1	chronic panc	3	OID30160	0.809717	UKB
-0.100755	0.332719	0.104016	0.103112	-0.304623	MYDGF	chronic panc	1	OID30313	0.895241	UKB
-0.175324	0.340504	0.183938	0.185188	-0.535835	MITD1	chronic panc	2	OID20959	0.901499	UKB
-0.0440774	0.149599	0.0305891	0.0158762	-0.104031	MGMT	chronic panc	50	OID20588	0.831955	UKB
-0.0889529	0.604754	0.171864	0.247895	-0.4258	MECR	chronic panc	2	OID30274	0.932823	UKB
0.0690915	0.504841	0.103602	0.272148	-0.133965	MAP4K5	chronic panc	9	OID20899	0.921782	UKB
-0.0568142	0.478957	0.0802482	0.100469	-0.214098	LONP1	chronic panc	17	OID30219	0.921782	UKB
0.016908	0.889829	0.122061	0.256144	-0.222328	LACTB2	chronic panc	6	OID20150	0.982583	UKB
-0.0307951	0.860336	0.175026	0.312249	-0.373839	IST1	chronic panc	1	OID31497	0.978178	UKB
0.0925566	0.486413	0.132979	0.35319	-0.168077	HPCAL1	chronic panc	7	OID20615	0.921782	UKB
-0.2406	0.168424	0.174691	0.101789	-0.582988	GRAP2	chronic panc	3	OID20192	0.843553	UKB
-0.0884024	0.636217	0.1869	0.277914	-0.454719	GMFG	chronic panc	3	OID30340	0.939778	UKB
0.102757	0.614029	0.20375	0.502099	-0.296585	DCTD	chronic panc	3	OID30657	0.936103	UKB
-0.0517904	0.324569	0.0525731	0.051251	-0.154832	DBI	chronic panc	28	OID21143	0.892696	UKB
0.109987	0.472542	0.153111	0.410079	-0.190105	DARS1	chronic panc	2	OID20903	0.921782	UKB
0.0535134	0.856034	0.294961	0.631626	-0.524599	CMC1	chronic panc	1	OID30360	0.978178	UKB
-0.0823656	0.629121	0.170542	0.25189	-0.416621	CEP43	chronic panc	3	OID20084	0.939369	UKB
0.120054	0.27224	0.109347	0.33437	-0.0942622	CASP3	chronic panc	8	OID20305	0.875361	UKB
-0.00640589	0.875901	0.0410194	0.0739906	-0.0868023	ASRGL1	chronic panc	40	OID30283	0.981999	UKB
-0.0718815	0.0559788	0.0376107	0.00183404	-0.145597	ARHGEF10	chronic panc	55	OID30994	0.742116	UKB
0.137406	0.264615	0.123173	0.378821	-0.104009	ANXA3	chronic panc	7	OID21036	0.875361	UKB
-0.101558	0.207569	0.0805837	0.0563832	-0.259499	ACRBP	chronic panc	12	OID31385	0.855283	UKB
-0.0972956	0.115332	0.0617878	0.0238062	-0.218397	LRPAP1	chronic panc	21	OID21059	0.791719	UKB
-0.0704204	0.400738	0.0838034	0.0938314	-0.234672	ESYT2	chronic panc	13	OID31134	0.916755	UKB
-0.222673	0.485145	0.318992	0.40254	-0.847886	SF3B4	chronic panc	1	OID21278	0.921782	UKB
-0.26836	0.497523	0.395583	0.506968	-1.04369	PPME1	chronic panc	1	OID21347	0.921782	UKB
-0.0737842	0.516436	0.113716	0.149094	-0.296663	SEPTIN8	chronic panc	2	OID31079	0.921782	UKB
-0.0854563	0.523911	0.134085	0.177346	-0.348258	CDHR2	chronic panc	7	OID21282	0.921782	UKB
-0.105073	0.315741	0.104733	0.100199	-0.310346	TGFB2	chronic panc	2	OID31417	0.892696	UKB
0.0425401	0.176925	0.0315045	0.104288	-0.0192077	KLRD1	chronic panc	45	OID20632	0.843553	UKB
0.000786791	0.989077	0.0574692	0.113424	-0.111851	ENTR1	chronic panc	22	OID30231	0.997311	UKB
-0.0734632	0.0216914	0.0319999	-0.0107445	-0.136182	DPP7	chronic panc	22	OID20142	0.549819	UKB
0.00630033	0.867155	0.037665	0.0801224	-0.0675217	CES1	chronic panc	26	OID20244	0.980835	UKB
0.0183266	0.371932	0.0205257	0.0585563	-0.0219031	SMPDL3A	chronic panc	70	OID20676	0.908764	UKB
-0.0268328	0.208098	0.0213159	0.0149457	-0.0686112	MAN2B2	chronic panc	64	OID30306	0.855283	UKB
0.0446108	0.166286	0.0322277	0.107776	-0.0185543	SUMF2	chronic panc	30	OID21032	0.841415	UKB
-0.0190959	0.543329	0.0314189	0.0424839	-0.0806758	LCN15	chronic panc	43	OID31032	0.921782	UKB
0.0318191	0.454059	0.0425012	0.11512	-0.0514816	KLK8	chronic panc	32	OID21517	0.919	UKB
0.0266388	0.585246	0.0488125	0.12231	-0.069032	CTSZ	chronic panc	13	OID20365	0.932053	UKB
-0.0295206	0.691915	0.0744986	0.116494	-0.175535	MAMDC4	chronic panc	11	OID31342	0.957586	UKB
0.229962	0.25091	0.200291	0.622526	-0.162601	PAXX	chronic panc	5	OID30591	0.875361	UKB
0.0345815	0.165242	0.0249209	0.0834255	-0.0142625	C8B	chronic panc	54	OID30719	0.840525	UKB
-0.0719968	0.640778	0.154297	0.23042	-0.374414	BOLA1	chronic panc	3	OID30837	0.942348	UKB
0.00294229	0.908378	0.0255664	0.0530515	-0.0471669	GNLY	chronic panc	52	OID21132	0.98614	UKB
0.808053	0.0218242	0.352336	1.49862	0.117486	EDF1	chronic panc	1	OID31010	0.549819	UKB
0.122236	0.062402	0.0655973	0.250804	-0.00633249	GZMH	chronic panc	19	OID20096	0.743333	UKB
0.00375625	0.973274	0.11212	0.223508	-0.215995	ITGAL	chronic panc	8	OID30537	0.99516	UKB
0.0195026	0.561051	0.033551	0.0852614	-0.0462563	CSF3R	chronic panc	16	OID30527	0.924589	UKB
0.00435153	0.761645	0.0143463	0.0324697	-0.0237666	CD33	chronic panc	99	OID21472	0.960727	UKB
0.0278268	0.443813	0.0363383	0.0990486	-0.043395	GPC1	chronic panc	47	OID21438	0.918921	UKB
0.0223206	0.701308	0.058194	0.136379	-0.0917375	WASF1	chronic panc	20	OID20091	0.957586	UKB
0.052046	0.603246	0.100139	0.248315	-0.144223	VAMP8	chronic panc	13	OID30555	0.932823	UKB
0.141647	0.546663	0.234994	0.602226	-0.318932	TXNDC9	chronic panc	2	OID31121	0.921782	UKB
-0.0317945	0.757305	0.102888	0.169862	-0.233451	TBC1D23	chronic panc	13	OID21286	0.960261	UKB
0.10034	0.0982308	0.0606835	0.219277	-0.0185978	TACC3	chronic panc	15	OID21285	0.775916	UKB
-0.0112537	0.588447	0.0207983	0.0295102	-0.0520176	SHMT1	chronic panc	52	OID20714	0.932823	UKB
0.436095	0.0413043	0.213724	0.854986	0.0172044	SH2B3	chronic panc	1	OID21222	0.690066	UKB
-0.115669	0.195992	0.0894542	0.0596577	-0.290996	PSTPIP2	chronic panc	5	OID30596	0.851641	UKB
0.0794811	0.764523	0.265338	0.599534	-0.440572	PDLIM7	chronic panc	2	OID20729	0.960727	UKB
0.0225354	0.901861	0.182753	0.380724	-0.335653	MINK1	chronic panc	3	OID31156	0.983737	UKB
-0.0734665	0.419472	0.0909985	0.104887	-0.25182	MINDY1	chronic panc	5	OID31399	0.916755	UKB
-0.0783332	0.625934	0.160697	0.236628	-0.393294	MGLL	chronic panc	3	OID20711	0.938397	UKB
-0.279242	0.149644	0.193812	0.100622	-0.659106	MAX	chronic panc	1	OID20877	0.831955	UKB
0.0849708	0.599429	0.161781	0.402055	-0.232114	MAVS	chronic panc	2	OID21204	0.932823	UKB
-0.141471	0.48093	0.200723	0.251939	-0.534882	MANF	chronic panc	3	OID20707	0.921782	UKB
-0.164374	0.147478	0.113479	0.0580405	-0.386789	EHBP1	chronic panc	11	OID30302	0.831955	UKB
-0.158356	0.439749	0.20496	0.243359	-0.560071	DOK2	chronic panc	3	OID20138	0.916882	UKB
-0.119905	0.158867	0.085106	0.0468995	-0.28671	DNAJB6	chronic panc	11	OID30613	0.832412	UKB
-0.141706	0.623906	0.289006	0.424735	-0.708148	CTF1	chronic panc	1	OID20061	0.937613	UKB
-0.0340552	0.555839	0.0578154	0.079261	-0.147371	CA13	chronic panc	13	OID20225	0.921782	UKB
-0.00569312	0.8154	0.0243852	0.0421011	-0.0534873	ASAH1	chronic panc	46	OID30415	0.973076	UKB
-0.0499882	0.631374	0.104187	0.154214	-0.254191	APPL2	chronic panc	7	OID30590	0.939369	UKB
-0.271919	0.322779	0.275009	0.267089	-0.810926	AKT3	chronic panc	1	OID21197	0.892696	UKB
-0.146039	0.736954	0.434783	0.706119	-0.998197	VPS4B	chronic panc	1	OID31386	0.957586	UKB
-0.0981617	0.398841	0.116348	0.129876	-0.326199	TSPYL1	chronic panc	4	OID30512	0.916755	UKB
-0.00249474	0.97135	0.0694632	0.133651	-0.13864	IMPA1	chronic panc	15	OID20907	0.99516	UKB
-0.081806	0.170405	0.0596731	0.0351511	-0.198763	GIPC3	chronic panc	10	OID31507	0.843553	UKB
-0.000814448	0.992029	0.081528	0.158977	-0.160606	AP1G2	chronic panc	5	OID31348	0.998822	UKB
-0.0373375	0.716068	0.102655	0.163862	-0.238537	CALCA	chronic panc	11	OID20983	0.957586	UKB
-0.0110403	0.676378	0.0264495	0.0407997	-0.0628804	ADAMTS8	chronic panc	69	OID21502	0.954314	UKB
-0.0875062	0.553654	0.147741	0.202062	-0.377074	PRG2	chronic panc	4	OID30381	0.921782	UKB
0.063687	0.564915	0.110653	0.280562	-0.153188	SCGB3A1	chronic panc	6	OID30577	0.927015	UKB
0.0534884	0.488013	0.0771312	0.204663	-0.0976859	GPHA2	chronic panc	10	OID31437	0.921782	UKB
0.102424	0.0889804	0.0602209	0.220455	-0.015607	SFRP4	chronic panc	19	OID30648	0.769839	UKB
0.0244572	0.68858	0.0610236	0.144061	-0.0951468	CILP	chronic panc	17	OID30399	0.957586	UKB
0.0487459	0.413475	0.0596066	0.165573	-0.0680809	MASP1	chronic panc	24	OID20954	0.916755	UKB
0.0320964	0.0207741	0.0138821	0.0593048	0.00488792	TNN	chronic panc	83	OID30412	0.549819	UKB
0.0590029	0.322282	0.0596121	0.175841	-0.0578347	NXPH3	chronic panc	23	OID30565	0.892696	UKB
-0.00421568	0.932909	0.050076	0.0939314	-0.102363	MYOC	chronic panc	34	OID21121	0.98985	UKB
0.186477	0.123318	0.12101	0.423653	-0.0506996	MMP13	chronic panc	10	OID20807	0.802958	UKB
0.119602	0.0385202	0.057799	0.232886	0.0063181	CDON	chronic panc	29	OID20754	0.672542	UKB
-0.0787864	0.0719353	0.0437817	0.0070242	-0.164597	BMPER	chronic panc	29	OID30615	0.745753	UKB
0.011865	0.549245	0.0198115	0.0506949	-0.0269649	UMOD	chronic panc	66	OID20237	0.921782	UKB
0.0172385	0.351241	0.0184926	0.0534832	-0.0190063	PLB1	chronic panc	94	OID31110	0.90449	UKB
-0.0187672	0.729196	0.0542099	0.0874822	-0.125017	DSG3	chronic panc	29	OID21460	0.957586	UKB
-0.00481138	0.888991	0.0344702	0.0627491	-0.0723718	KLK13	chronic panc	35	OID21291	0.982583	UKB
0.0638269	0.395263	0.0750806	0.210982	-0.0833285	LAG3	chronic panc	12	OID21315	0.916755	UKB
0.0673741	0.433871	0.0860918	0.236111	-0.101363	LRTM2	chronic panc	3	OID31020	0.916882	UKB
0.0122578	0.579373	0.022114	0.0556003	-0.0310848	SIGLEC8	chronic panc	64	OID30261	0.931651	UKB
-0.0190264	0.378201	0.021591	0.0232913	-0.061344	LRRN1	chronic panc	93	OID20438	0.913932	UKB
-0.0598166	0.215688	0.0483142	0.0348775	-0.154511	ART3	chronic panc	36	OID20346	0.855339	UKB
-0.0493401	0.192314	0.0378443	0.0248334	-0.123514	CD38	chronic panc	45	OID21316	0.844026	UKB
0.0383952	0.546741	0.0637105	0.163265	-0.0864751	SPRR3	chronic panc	27	OID31131	0.921782	UKB
0.0413022	0.270945	0.0375171	0.114834	-0.03223	IL17D	chronic panc	49	OID20481	0.875361	UKB
-0.0595502	0.3999	0.0707416	0.0791008	-0.198201	CD5L	chronic panc	20	OID30775	0.916755	UKB
-0.177017	0.0482666	0.0896281	-0.00134884	-0.352685	TNFRSF17	chronic panc	7	OID30589	0.712133	UKB
0.0153459	0.498164	0.0226548	0.0597484	-0.0290566	CDHR5	chronic panc	82	OID20193	0.921782	UKB
0.0129171	0.558468	0.022076	0.0561852	-0.0303511	SPINK4	chronic panc	85	OID20509	0.921782	UKB
0.0624883	0.378702	0.070986	0.201618	-0.0766416	TFF2	chronic panc	8	OID20787	0.913932	UKB
-0.0247025	0.61077	0.0485339	0.0704222	-0.119827	TFF1	chronic panc	22	OID21154	0.93571	UKB
0.238047	0.0671707	0.130043	0.492926	-0.0168319	AGR2	chronic panc	3	OID20896	0.743333	UKB
-0.120365	0.423238	0.150302	0.174223	-0.414952	WFDC2	chronic panc	5	OID21505	0.916755	UKB
-0.0767098	0.0488175	0.0389354	-0.00039784	-0.153022	CTSD	chronic panc	42	OID20358	0.712133	UKB
0.033003	0.473924	0.0460866	0.123331	-0.0573251	CD226	chronic panc	32	OID30556	0.921782	UKB
-0.0215982	0.836494	0.104652	0.183517	-0.226713	LSP1	chronic panc	11	OID20530	0.977686	UKB
0.048173	0.773905	0.167691	0.376842	-0.280496	REN	chronic panc	8	OID20201	0.960727	UKB
-0.175586	0.46673	0.241252	0.29726	-0.648431	IGFBP2	chronic panc	1	OID20325	0.921782	UKB
-0.212294	0.00222765	0.069421	-0.0762318	-0.348357	SPINK1	chronic panc	55	OID21097	0.225467	UKB
0.125164	0.21495	0.100933	0.32299	-0.0726613	PGF	chronic panc	15	OID20673	0.855339	UKB
0.072649	0.257642	0.0641786	0.198437	-0.0531387	NAP1L4	chronic panc	25	OID31475	0.875361	UKB
0.0268362	0.630789	0.0558371	0.136275	-0.0826025	COL9A1	chronic panc	18	OID20550	0.939369	UKB
0.0615046	0.0261706	0.027659	0.115715	0.00729387	MMP3	chronic panc	93	OID21083	0.589752	UKB
0.0304267	0.366702	0.0337075	0.0964921	-0.0356388	CNTN3	chronic panc	40	OID21092	0.908764	UKB
-0.0590327	0.0101022	0.0229493	-0.0140529	-0.104012	CDH15	chronic panc	61	OID21005	0.407075	UKB
0.0513731	0.86108	0.293561	0.626742	-0.523995	AKR1C4	chronic panc	1	OID20062	0.978178	UKB
-0.0114897	0.874949	0.0730082	0.131604	-0.154583	ART5	chronic panc	11	OID30828	0.981999	UKB
0.0794911	0.497491	0.117167	0.309134	-0.150152	FES	chronic panc	6	OID21207	0.921782	UKB
0.0143667	0.938369	0.185809	0.378546	-0.349813	TRIM21	chronic panc	4	OID20533	0.98985	UKB
0.101492	0.282265	0.0943894	0.286492	-0.0835082	INSL5	chronic panc	12	OID31448	0.885666	UKB
0.401248	0.292079	0.380846	1.14769	-0.345196	AHSP	chronic panc	1	OID21078	0.89075	UKB
0.0394237	0.318133	0.0394907	0.116824	-0.0379767	TRIM5	chronic panc	31	OID20526	0.892696	UKB
-0.048312	0.539675	0.0787732	0.106081	-0.202705	MDM1	chronic panc	10	OID30945	0.921782	UKB
-0.00960567	0.699313	0.0248692	0.0391371	-0.0583484	CRHBP	chronic panc	73	OID20747	0.957586	UKB
-0.0210602	0.390752	0.0245384	0.0270342	-0.0691545	SERPINA11	chronic panc	95	OID20281	0.916755	UKB
0.045776	0.453312	0.0610424	0.165417	-0.0738649	NCR1	chronic panc	16	OID20566	0.919	UKB
0.0184227	0.949285	0.289645	0.586117	-0.549272	CLC	chronic panc	1	OID20126	0.98985	UKB
0.0509135	0.308163	0.04996	0.148833	-0.0470064	CDHR1	chronic panc	32	OID20808	0.892696	UKB
0.0426756	0.421102	0.0530454	0.146643	-0.0612914	CLEC11A	chronic panc	11	OID21112	0.916755	UKB
-0.077593	0.303678	0.0754372	0.0702612	-0.225447	ADM	chronic panc	15	OID21467	0.892696	UKB
0.100706	0.0317518	0.046894	0.192616	0.0087953	AMPD3	chronic panc	20	OID31139	0.639203	UKB
-0.018451	0.751701	0.0583158	0.0958458	-0.132748	SOD3	chronic panc	23	OID30683	0.957586	UKB
-0.0899989	0.0178364	0.0379903	-0.0155393	-0.164458	CNDP1	chronic panc	40	OID20347	0.515925	UKB
0.0293723	0.666078	0.0680645	0.162776	-0.104032	ACADSB	chronic panc	15	OID30356	0.948182	UKB
0.395397	0.184559	0.297997	0.979461	-0.188667	VTI1A	chronic panc	1	OID30640	0.844026	UKB
-0.531895	0.0135038	0.215325	-0.109866	-0.953924	RABEP1	chronic panc	1	OID30647	0.470557	UKB
0.00267697	0.941055	0.0362026	0.0736327	-0.0682788	KHK	chronic panc	43	OID30241	0.98985	UKB
0.0188779	0.595629	0.0355719	0.0885976	-0.0508418	BCAT1	chronic panc	52	OID30312	0.932823	UKB
-0.0225008	0.34436	0.0237956	0.0241378	-0.0691393	MOCS2	chronic panc	56	OID30638	0.90449	UKB
0.0900687	0.713868	0.245642	0.571518	-0.391381	PPP1R14D	chronic panc	1	OID30997	0.957586	UKB
-0.448791	0.161881	0.320846	0.180056	-1.07764	ATXN2L	chronic panc	1	OID30980	0.834376	UKB
-0.178338	0.370731	0.199236	0.212159	-0.568834	ATOX1	chronic panc	1	OID21476	0.908764	UKB
0.395823	0.0631237	0.213001	0.813297	-0.0216505	CSF3	chronic panc	4	OID20491	0.743333	UKB
-0.0102091	0.878397	0.0667253	0.12057	-0.140988	CPM	chronic panc	12	OID21054	0.982304	UKB
-0.018944	0.780703	0.0680453	0.114422	-0.15231	APOF	chronic panc	9	OID30701	0.96136	UKB
0.184805	0.174953	0.136241	0.451833	-0.0822223	TGFA	chronic panc	5	OID20600	0.843553	UKB
0.022251	0.469464	0.030761	0.0825413	-0.0380394	LY6D	chronic panc	60	OID20708	0.921782	UKB
-0.0342242	0.718848	0.0950675	0.152105	-0.220553	KLRF1	chronic panc	8	OID30464	0.957586	UKB
0.0316893	0.137465	0.0213353	0.0735057	-0.0101271	XCL1	chronic panc	67	OID21398	0.807295	UKB
0.0890017	0.329506	0.0912735	0.267895	-0.0898911	RBM17	chronic panc	3	OID31034	0.895241	UKB
-0.27865	0.0337943	0.131283	-0.0213404	-0.535959	MZB1	chronic panc	7	OID20732	0.639203	UKB
0.0437064	0.683915	0.107353	0.254115	-0.166703	IGLC2	chronic panc	10	OID30740	0.957586	UKB
0.0269949	0.232567	0.0226131	0.0713159	-0.017326	SLAMF7	chronic panc	61	OID20602	0.871365	UKB
-0.038514	0.825607	0.174794	0.304076	-0.381104	ITIH5	chronic panc	1	OID31430	0.974584	UKB
-0.190145	0.202343	0.149145	0.102173	-0.482464	PTX3	chronic panc	3	OID20570	0.855283	UKB
-0.0698558	0.511383	0.106376	0.138638	-0.27835	ITIH1	chronic panc	8	OID30722	0.921782	UKB
-0.0553698	0.279709	0.0512222	0.0450239	-0.155763	SMPD1	chronic panc	36	OID21028	0.885263	UKB
-9.97164e-06	0.99986	0.0569562	0.111622	-0.111642	CYB5R2	chronic panc	29	OID31512	0.99986	UKB
0.0295404	0.722332	0.0831318	0.192476	-0.133395	NCAN	chronic panc	11	OID21055	0.957586	UKB
-0.102562	0.0490974	0.0521217	-0.000405561	-0.204719	EGFR	chronic panc	27	OID20319	0.712133	UKB
0.00388937	0.959387	0.0763778	0.153587	-0.145808	PRKG1	chronic panc	13	OID30621	0.992152	UKB
0.00753049	0.893128	0.0560523	0.117391	-0.10233	SERPINA5	chronic panc	31	OID30763	0.982583	UKB
0.000241167	0.987491	0.0153817	0.0303887	-0.0299064	CHIT1	chronic panc	83	OID20312	0.996229	UKB
-0.0510852	0.339088	0.0534382	0.0536517	-0.155822	CLEC3B	chronic panc	20	OID30756	0.898979	UKB
0.186975	0.269425	0.169302	0.5188	-0.144851	MME	chronic panc	4	OID21307	0.875361	UKB
-0.00873472	0.912	0.079036	0.146173	-0.163642	CRACR2A	chronic panc	15	OID21249	0.98614	UKB
0.0603017	0.319648	0.0605937	0.179063	-0.0584598	ENDOU	chronic panc	39	OID31498	0.892696	UKB
-0.0166066	0.527036	0.0262539	0.0348502	-0.0680634	SBSN	chronic panc	57	OID30398	0.921782	UKB
-0.0442004	0.207707	0.0350826	0.0245602	-0.112961	GRP	chronic panc	31	OID30264	0.855283	UKB
0.0893501	0.592345	0.166872	0.416413	-0.237713	EPO	chronic panc	2	OID20522	0.932823	UKB
-0.341262	0.178548	0.253681	0.155945	-0.838468	TIGAR	chronic panc	1	OID20894	0.843553	UKB
0.00910491	0.852866	0.0490928	0.105325	-0.0871152	TNFRSF19	chronic panc	41	OID21446	0.978178	UKB
-0.0658997	0.60231	0.126467	0.181971	-0.31377	GFAP	chronic panc	7	OID21247	0.932823	UKB
-0.0976469	0.179286	0.0727104	0.0448628	-0.240157	HPSE	chronic panc	2	OID30409	0.843553	UKB
-0.00215542	0.934823	0.0263569	0.0495031	-0.0538139	CXCL1	chronic panc	60	OID20762	0.98985	UKB
-0.403521	0.190814	0.308461	0.201051	-1.00809	SLMAP	chronic panc	1	OID31441	0.844026	UKB
0.012479	0.943367	0.175666	0.356778	-0.33182	PLXNA4	chronic panc	1	OID20597	0.98985	UKB
0.0462126	0.700642	0.120203	0.281807	-0.189381	JAM3	chronic panc	9	OID30586	0.957586	UKB
0.0813589	0.368702	0.0905086	0.258752	-0.0960347	CLEC1B	chronic panc	7	OID21061	0.908764	UKB
-0.144267	0.286858	0.135457	0.121223	-0.409757	BIN2	chronic panc	1	OID21067	0.89075	UKB
0.0234065	0.874882	0.14865	0.314756	-0.267943	RTN4IP1	chronic panc	5	OID31030	0.981999	UKB
0.0933991	0.615421	0.185924	0.457804	-0.271005	ACOT13	chronic panc	3	OID31522	0.936103	UKB
0.0269855	0.809718	0.112071	0.24664	-0.192669	WASF3	chronic panc	7	OID20882	0.970923	UKB
-0.062146	0.482116	0.0884132	0.111141	-0.235433	ALDH5A1	chronic panc	12	OID31047	0.921782	UKB
0.00583124	0.907256	0.0500536	0.103934	-0.092272	SERPING1	chronic panc	25	OID30777	0.985573	UKB
-0.0460442	0.277066	0.0423615	0.0369828	-0.129071	NPTX2	chronic panc	41	OID30390	0.882689	UKB
-0.114033	0.0574156	0.060013	0.0035906	-0.231656	NADK	chronic panc	25	OID20178	0.743333	UKB
-0.139932	0.489703	0.202571	0.257099	-0.536963	DNPEP	chronic panc	2	OID31118	0.921782	UKB
0.0324794	0.516049	0.0500108	0.130499	-0.0655399	C2	chronic panc	35	OID20410	0.921782	UKB
-0.207448	0.54428	0.342124	0.463103	-0.878	BID	chronic panc	1	OID20517	0.921782	UKB
-0.0477434	0.29824	0.0458977	0.0422143	-0.137701	GNPDA2	chronic panc	29	OID30597	0.89075	UKB
0.00958025	0.792327	0.0363867	0.0808968	-0.0617363	BLMH	chronic panc	42	OID20336	0.965135	UKB
0.0954659	0.367886	0.106021	0.303264	-0.112332	GNPDA1	chronic panc	6	OID30197	0.908764	UKB
0.105081	0.225781	0.086751	0.27511	-0.0649475	MAD1L1	chronic panc	9	OID20904	0.862027	UKB
-0.235952	0.189027	0.179641	0.116138	-0.588042	ALDH1A1	chronic panc	5	OID21128	0.844026	UKB
-0.0212248	0.504213	0.0317795	0.0410619	-0.0835115	ITGBL1	chronic panc	67	OID30408	0.921782	UKB
0.00570744	0.690422	0.0143301	0.033794	-0.0223791	FOLR3	chronic panc	51	OID21485	0.957586	UKB
0.0742469	0.429699	0.0940182	0.258519	-0.110025	CHAD	chronic panc	10	OID30660	0.916882	UKB
-0.322103	0.07963	0.183761	0.0380619	-0.682268	GALNT7	chronic panc	2	OID21377	0.7569	UKB
-0.0628881	0.302724	0.0610203	0.0567094	-0.182486	TNFSF13B	chronic panc	18	OID20272	0.892696	UKB
0.215532	0.184537	0.162431	0.53389	-0.102827	ENO3	chronic panc	3	OID30209	0.844026	UKB
0.0326506	0.245996	0.0281439	0.0878117	-0.0225105	GGH	chronic panc	43	OID20416	0.875361	UKB
-0.253596	0.410729	0.308282	0.350625	-0.857818	LAP3	chronic panc	2	OID20436	0.916755	UKB
0.182839	0.0600434	0.0972304	0.373407	-0.00772877	TNFRSF13B	chronic panc	9	OID20702	0.743333	UKB
0.0850734	0.0530627	0.043979	0.171271	-0.00112382	MMP7	chronic panc	29	OID20087	0.719129	UKB
0.0231868	0.432667	0.029551	0.0811056	-0.0347321	PLA2G2A	chronic panc	59	OID20274	0.916882	UKB
-0.117714	0.0512082	0.0603744	0.000617835	-0.236046	IL32	chronic panc	19	OID20605	0.718158	UKB
-0.0370776	0.16283	0.0265671	0.0149931	-0.0891482	CPA4	chronic panc	53	OID30606	0.835171	UKB
-0.0855126	0.134038	0.0570706	0.0263437	-0.197369	S100A13	chronic panc	16	OID30529	0.806563	UKB
-0.0444341	0.133864	0.0296417	0.0136626	-0.102531	PLG	chronic panc	63	OID30785	0.806563	UKB
-0.00104783	0.968044	0.0261552	0.0502154	-0.052311	PAM	chronic panc	39	OID20291	0.992629	UKB
-0.00222937	0.992122	0.225795	0.440321	-0.44478	SERPIND1	chronic panc	2	OID30767	0.998822	UKB
0.516253	0.0632033	0.27789	1.06091	-0.0284019	ARG2	chronic panc	1	OID31339	0.743333	UKB
0.119374	0.299215	0.114991	0.344753	-0.106004	MTIF3	chronic panc	3	OID31513	0.89075	UKB
0.0391098	0.091518	0.0231769	0.0845358	-0.00631618	CLPS	chronic panc	74	OID21156	0.775916	UKB
0.0565935	0.554334	0.0957138	0.244189	-0.131002	CHGA	chronic panc	13	OID30403	0.921782	UKB
0.0103816	0.657879	0.023443	0.056329	-0.0355659	SIRPB1	chronic panc	81	OID20739	0.946526	UKB
0.0830836	0.017818	0.0350656	0.151811	0.0143564	CD300E	chronic panc	48	OID21418	0.515925	UKB
-0.011963	0.743245	0.0365216	0.059618	-0.083544	TNFRSF13C	chronic panc	28	OID20480	0.957586	UKB
0.0455829	0.302807	0.0442367	0.132285	-0.0411194	TCL1A	chronic panc	21	OID20987	0.892696	UKB
0.00253249	0.931718	0.0295563	0.0604618	-0.0553969	RNASE6	chronic panc	30	OID30689	0.98985	UKB
-0.021865	0.15101	0.0152266	0.00797861	-0.0517086	PILRB	chronic panc	68	OID20197	0.832412	UKB
-0.0208957	0.227732	0.0173232	0.0130573	-0.0548486	PILRA	chronic panc	63	OID21129	0.863688	UKB
0.0279197	0.178024	0.0207294	0.0685485	-0.0127091	OSCAR	chronic panc	75	OID20776	0.843553	UKB
0.114706	0.0159267	0.0475843	0.20797	0.0214428	MPO	chronic panc	22	OID21100	0.48228	UKB
0.014461	0.229996	0.0120472	0.0380731	-0.00915098	IL6R	chronic panc	84	OID20385	0.866311	UKB
-0.00567586	0.827478	0.0260436	0.0453687	-0.0567204	FCRL2	chronic panc	81	OID20639	0.974584	UKB
-0.00619672	0.870338	0.0379632	0.0682098	-0.0806033	FCER2	chronic panc	28	OID21133	0.980835	UKB
0.0177386	0.447937	0.0233754	0.0635536	-0.0280763	FCAR	chronic panc	47	OID20564	0.919	UKB
0.0614446	0.519579	0.0954117	0.248448	-0.125559	CD72	chronic panc	7	OID30641	0.921782	UKB
-0.0259438	0.674959	0.0618663	0.095312	-0.1472	CCL22	chronic panc	16	OID20765	0.953404	UKB
0.184783	0.48361	0.263785	0.701793	-0.332226	BLNK	chronic panc	1	OID30541	0.921782	UKB
-0.0217211	0.649322	0.0477697	0.0719058	-0.115348	ADA2	chronic panc	23	OID20394	0.942906	UKB
-0.00807938	0.575808	0.0144399	0.0202222	-0.036381	PDCD6	chronic panc	71	OID20163	0.931651	UKB
-0.00665821	0.836308	0.0322248	0.0565012	-0.0698176	CLEC12A	chronic panc	35	OID30552	0.977686	UKB
-0.067264	0.280208	0.06229	0.0548221	-0.18935	PSAP	chronic panc	29	OID30419	0.885263	UKB
0.0858757	0.268108	0.077545	0.237861	-0.0661097	HYAL1	chronic panc	11	OID20357	0.875361	UKB
-0.091189	0.27131	0.0828952	0.0712827	-0.253661	REEP4	chronic panc	3	OID31028	0.875361	UKB
-0.123484	0.601564	0.23649	0.340028	-0.586996	SKAP1	chronic panc	2	OID20906	0.932823	UKB
-0.00380798	0.891393	0.0278888	0.0508531	-0.0584691	KLRK1	chronic panc	47	OID31082	0.982583	UKB
-0.00416896	0.983139	0.197265	0.382464	-0.390802	CDH3	chronic panc	6	OID21008	0.995743	UKB
0.0263979	0.538641	0.0429326	0.110544	-0.0577485	CD27	chronic panc	29	OID21527	0.921782	UKB
-0.0125736	0.565846	0.0218984	0.0303464	-0.0554936	SERPINA9	chronic panc	72	OID21284	0.927182	UKB
0.17751	0.441277	0.23052	0.629321	-0.274302	CXCL13	chronic panc	2	OID21024	0.917513	UKB
0.19102	0.0336944	0.0899464	0.367312	0.0147284	LTB	chronic panc	28	OID31383	0.639203	UKB
-0.0075963	0.922641	0.0782253	0.145722	-0.160915	TNFRSF9	chronic panc	13	OID20985	0.988981	UKB
0.0437492	0.78979	0.164111	0.365401	-0.277903	FOLH1	chronic panc	3	OID30430	0.965048	UKB
0.0613831	0.458726	0.0828442	0.223755	-0.100989	CA9	chronic panc	12	OID21417	0.921108	UKB
0.0211479	0.624115	0.0431566	0.105733	-0.0634375	FCAMR	chronic panc	36	OID30332	0.937613	UKB
-0.00949546	0.545749	0.0157173	0.0213098	-0.0403007	HLA-A	chronic panc	46	OID31048	0.921782	UKB
-0.01124	0.607175	0.0218631	0.0316109	-0.054091	PRR4	chronic panc	91	OID30607	0.934142	UKB
0.0221977	0.247131	0.0191799	0.0597896	-0.0153941	CST5	chronic panc	85	OID20995	0.875361	UKB
-0.0384445	0.139914	0.0260444	0.0126016	-0.0894905	CST1	chronic panc	59	OID30581	0.81245	UKB
-0.0398044	0.18141	0.0297842	0.0185716	-0.0981805	LRG1	chronic panc	59	OID30751	0.844026	UKB
-0.0317428	0.182943	0.0238354	0.0149738	-0.0784593	ASAH2	chronic panc	57	OID20996	0.844026	UKB
-0.170083	0.260931	0.151293	0.126447	-0.466613	C1orf56	chronic panc	2	OID30595	0.875361	UKB
0.11119	0.323941	0.112724	0.332125	-0.109745	EDDM3B	chronic panc	18	OID31365	0.892696	UKB
0.0416671	0.110546	0.0261114	0.0928446	-0.00951032	ARSA	chronic panc	45	OID21138	0.791719	UKB
-0.180449	0.322102	0.182244	0.176743	-0.537641	PDZK1	chronic panc	1	OID30550	0.892696	UKB
0.184026	0.0798406	0.105061	0.389941	-0.0218897	HEBP1	chronic panc	4	OID20063	0.7569	UKB
0.0175569	0.71931	0.0488534	0.113308	-0.0781939	POSTN	chronic panc	38	OID30410	0.957586	UKB
0.00878858	0.780809	0.0315835	0.0706911	-0.0531139	CDNF	chronic panc	36	OID21318	0.96136	UKB
-0.155706	0.498215	0.229892	0.294873	-0.606285	GP1BB	chronic panc	2	OID30174	0.921782	UKB
0.16762	0.0922319	0.0995521	0.362738	-0.0274986	TRDMT1	chronic panc	5	OID31335	0.775916	UKB
0.0232272	0.748088	0.0723224	0.164976	-0.118522	MRC1	chronic panc	23	OID30694	0.957586	UKB
-0.085342	0.646543	0.186105	0.279417	-0.450101	SLC39A14	chronic panc	2	OID20852	0.942804	UKB
0.0923324	4.3057e-05	0.0225728	0.136574	0.0480906	KLB	chronic panc	80	OID20888	0.0208611	UKB
0.056072	0.43999	0.0726124	0.19839	-0.0862456	DPP4	chronic panc	19	OID20406	0.916882	UKB
0.0865664	0.524009	0.135859	0.352846	-0.179713	GPRC5C	chronic panc	5	OID31340	0.921782	UKB
0.0207886	0.748849	0.0649325	0.148054	-0.106477	GLB1	chronic panc	21	OID20949	0.957586	UKB
-0.0650243	0.0136107	0.0263536	-0.0133722	-0.116676	ANPEP	chronic panc	46	OID20350	0.470557	UKB
0.00602481	0.643714	0.0130263	0.0315558	-0.0195062	MEP1B	chronic panc	100	OID20168	0.942348	UKB
-0.0120781	0.656227	0.0271339	0.0411034	-0.0652596	ADGRD1	chronic panc	56	OID30588	0.945092	UKB
0.00130358	0.951746	0.0215415	0.0435241	-0.040917	CTSC	chronic panc	54	OID20679	0.98985	UKB
-0.0378088	0.102987	0.0231879	0.0076386	-0.0832562	GHR	chronic panc	59	OID30574	0.781244	UKB
-0.0477896	0.176144	0.0353285	0.0214529	-0.117032	BPIFB2	chronic panc	50	OID30311	0.843553	UKB
-0.00029122	0.985844	0.0164128	0.0318772	-0.0324597	CD101	chronic panc	91	OID31480	0.995743	UKB
-0.011199	0.314127	0.0111256	0.0106068	-0.0330048	CEACAM21	chronic panc	97	OID20548	0.892696	UKB
0.395405	0.180969	0.295569	0.97471	-0.183899	NRTN	chronic panc	1	OID20465	0.844026	UKB
-0.00276207	0.919587	0.0273595	0.0508617	-0.0563858	DSCAM	chronic panc	44	OID30993	0.986952	UKB
0.0184976	0.787246	0.0685379	0.15283	-0.115834	C1QTNF1	chronic panc	15	OID20367	0.965011	UKB
-0.0262329	0.720493	0.0733173	0.117466	-0.169932	BCAN	chronic panc	20	OID20998	0.957586	UKB
-0.0287655	0.22596	0.0237568	0.0177969	-0.0753279	MELTF	chronic panc	88	OID30347	0.862027	UKB
0.357431	0.0571524	0.187909	0.725726	-0.010865	OMG	chronic panc	2	OID21352	0.743333	UKB
-0.0612258	0.408175	0.0740239	0.0838583	-0.20631	CREG1	chronic panc	11	OID21515	0.916755	UKB
-0.00746017	0.671173	0.0175724	0.0269811	-0.0419014	C7	chronic panc	67	OID30766	0.951372	UKB
0.26425	0.15864	0.187457	0.631659	-0.103158	PRCP	chronic panc	3	OID20337	0.832412	UKB
0.00335767	0.82807	0.0154605	0.0336596	-0.0269443	QPCT	chronic panc	24	OID20320	0.974584	UKB
-0.0788377	0.348993	0.0841795	0.086151	-0.243826	CANT1	chronic panc	4	OID20181	0.90449	UKB
-0.0140481	0.468526	0.0193799	0.0239358	-0.0520321	TMPRSS5	chronic panc	95	OID20947	0.921782	UKB
-0.0299731	0.836556	0.145289	0.254787	-0.314734	TINAGL1	chronic panc	7	OID20180	0.977686	UKB
-0.166615	0.0709244	0.0922581	0.014208	-0.347437	TGFBR3	chronic panc	14	OID20255	0.745753	UKB
0.108543	0.114162	0.0687085	0.243209	-0.0261231	RGMB	chronic panc	24	OID21045	0.791719	UKB
-0.0133981	0.790336	0.0503926	0.0853695	-0.112166	HS6ST1	chronic panc	27	OID21441	0.965048	UKB
0.00975364	0.65412	0.0217693	0.0524207	-0.0329134	VNN2	chronic panc	77	OID21310	0.944623	UKB
0.0206272	0.580772	0.0373506	0.0938329	-0.0525786	GALNT2	chronic panc	38	OID21423	0.931651	UKB
0.0126977	0.313371	0.0125947	0.0373829	-0.0119875	TPSAB1	chronic panc	115	OID20642	0.892696	UKB
0.0280239	0.401476	0.0334021	0.0934909	-0.037443	TLR1	chronic panc	44	OID30532	0.916755	UKB
-0.0612488	0.530176	0.0975708	0.129986	-0.252484	ROBO2	chronic panc	14	OID21007	0.921782	UKB
0.0504522	0.564513	0.0875676	0.222082	-0.121177	CSPG4	chronic panc	9	OID30397	0.927015	UKB
0.0340941	0.929394	0.384776	0.788242	-0.720054	MSTN	chronic panc	1	OID20115	0.989651	UKB
0.0800965	0.298994	0.0771202	0.231249	-0.0710563	SIAE	chronic panc	8	OID21503	0.89075	UKB
-0.0900743	0.374312	0.101387	0.10864	-0.288788	SEZ6L2	chronic panc	16	OID21289	0.908764	UKB
0.0555347	0.245698	0.0478392	0.149298	-0.0382284	RBKS	chronic panc	17	OID20986	0.875361	UKB
0.136605	0.363725	0.150398	0.431381	-0.15817	PCDH7	chronic panc	8	OID31456	0.908764	UKB
0.0209974	0.216703	0.0169973	0.0543114	-0.0123166	LRRC37A2	chronic panc	44	OID31440	0.855339	UKB
-0.0681885	0.507972	0.103004	0.133695	-0.270072	FGA	chronic panc	14	OID30788	0.921782	UKB
0.0163113	0.394752	0.0191665	0.0538768	-0.0212543	ENPP7	chronic panc	59	OID20689	0.916755	UKB
-0.0153081	0.710224	0.0412001	0.0654427	-0.0960589	ENPP6	chronic panc	41	OID30273	0.957586	UKB
-0.0487159	0.131087	0.0322659	0.014524	-0.111956	DPT	chronic panc	59	OID20278	0.806563	UKB
0.112956	0.084668	0.0655114	0.241356	-0.0154439	DCC	chronic panc	21	OID30953	0.7569	UKB
-0.00774493	0.551847	0.0130168	0.0177676	-0.0332574	CTSH	chronic panc	63	OID20113	0.921782	UKB
0.0433659	0.256232	0.0381963	0.118229	-0.0314975	CNTN1	chronic panc	50	OID20307	0.875361	UKB
-0.000821179	0.985631	0.045595	0.0885433	-0.0901857	CDCP1	chronic panc	40	OID20940	0.995743	UKB
0.0617382	0.592631	0.115393	0.287903	-0.164427	ADAMTS15	chronic panc	6	OID21275	0.932823	UKB
-0.303315	0.230659	0.253044	0.192642	-0.799272	CD248	chronic panc	3	OID30394	0.866311	UKB
0.00376992	0.86075	0.0214909	0.0458914	-0.0383516	HDDC2	chronic panc	47	OID31447	0.978178	UKB
0.000734868	0.972406	0.0212449	0.0423741	-0.0409044	GPR37	chronic panc	59	OID20095	0.99516	UKB
-0.0019173	0.938478	0.0248411	0.0467705	-0.0506051	CRTAC1	chronic panc	88	OID20279	0.98985	UKB
0.00954563	0.912463	0.0868314	0.179732	-0.160641	AFM	chronic panc	6	OID30741	0.98614	UKB
0.0486096	0.00647995	0.0178551	0.083605	0.0136143	FGL1	chronic panc	83	OID30702	0.356098	UKB
-0.0139584	0.608266	0.0272333	0.0394179	-0.0673348	ANG	chronic panc	47	OID20403	0.934142	UKB
-0.0372938	0.453741	0.0497786	0.0602705	-0.134858	RBP7	chronic panc	22	OID31526	0.919	UKB
-0.0025056	0.958834	0.0485422	0.0926354	-0.0976466	LILRB4	chronic panc	39	OID20429	0.992109	UKB
0.00353326	0.860415	0.0200929	0.0429147	-0.0358481	MANSC4	chronic panc	76	OID30141	0.978178	UKB
-0.0138395	0.957841	0.261798	0.499274	-0.526953	FNTA	chronic panc	1	OID31381	0.992109	UKB
0.726306	0.049543	0.36983	1.45116	0.00145155	LMNB2	chronic panc	1	OID31109	0.712133	UKB
-0.0666839	0.234253	0.0560616	0.0431948	-0.176563	SETMAR	chronic panc	25	OID20948	0.873041	UKB
0.0814576	0.370774	0.0910115	0.259837	-0.0969217	CALCB	chronic panc	11	OID31100	0.908764	UKB
0.0201314	0.572525	0.0356726	0.0900484	-0.0497856	NUCB2	chronic panc	44	OID21448	0.931651	UKB
0.00809627	0.748481	0.0252501	0.0575855	-0.0413929	NAAA	chronic panc	60	OID20931	0.957586	UKB
-0.0294696	0.465621	0.0403902	0.0496937	-0.108633	SAA4	chronic panc	37	OID30726	0.921108	UKB
-0.0210026	0.746128	0.064873	0.106146	-0.148151	LYZL2	chronic panc	14	OID31180	0.957586	UKB
-0.219444	0.107622	0.136387	0.0478706	-0.486759	GAS2	chronic panc	1	OID31285	0.784103	UKB
0.00509679	0.791055	0.0192375	0.0428016	-0.032608	VNN1	chronic panc	88	OID30711	0.965048	UKB
0.0344123	0.522947	0.0538694	0.139994	-0.0711697	LUZP2	chronic panc	25	OID31402	0.921782	UKB
0.0123713	0.82182	0.0549335	0.120039	-0.0952965	C4BPB	chronic panc	21	OID21481	0.973511	UKB
0.078703	0.272058	0.0716565	0.219147	-0.0617412	TNFRSF11B	chronic panc	34	OID20735	0.875361	UKB
0.03005	0.321363	0.0303027	0.0894422	-0.0293422	CHL1	chronic panc	56	OID20366	0.892696	UKB
-0.250669	0.327021	0.25575	0.250592	-0.75193	SIL1	chronic panc	1	OID30207	0.892696	UKB
0.0215854	0.519188	0.0334867	0.0872181	-0.0440473	VWA1	chronic panc	19	OID21421	0.921782	UKB
0.0513629	0.18625	0.0388597	0.127526	-0.0248006	ASGR2	chronic panc	32	OID30679	0.844026	UKB
0.29962	0.223771	0.246284	0.782328	-0.183089	GPR158	chronic panc	1	OID31013	0.861653	UKB
0.0315236	0.418537	0.038968	0.107899	-0.0448522	CCN3	chronic panc	38	OID20299	0.916755	UKB
0.209856	0.588344	0.387734	0.9698	-0.550088	UNG	chronic panc	1	OID31419	0.932823	UKB
-0.0552257	0.0439393	0.0274118	-0.00149958	-0.108952	IL5RA	chronic panc	54	OID20601	0.709619	UKB
0.0229227	0.208304	0.018218	0.0586293	-0.012784	FCRLB	chronic panc	67	OID21193	0.855283	UKB
-0.124331	0.6915	0.313318	0.489761	-0.738423	BAMBI	chronic panc	2	OID21267	0.957586	UKB
0.0387542	0.697009	0.0995326	0.233834	-0.156326	PKLR	chronic panc	9	OID20682	0.957586	UKB
-0.0187912	0.522228	0.0293651	0.0387634	-0.0763457	OXT	chronic panc	59	OID21047	0.921782	UKB
-0.0864684	0.612769	0.170844	0.24838	-0.421317	MYOM3	chronic panc	3	OID30633	0.936103	UKB
-0.0319993	0.0138086	0.0129962	-0.0065272	-0.0574713	BST1	chronic panc	85	OID21051	0.470557	UKB
-0.104878	0.529939	0.166977	0.222391	-0.432148	MYOM2	chronic panc	4	OID30131	0.921782	UKB
-0.425876	0.245722	0.36688	0.293196	-1.14495	HSPB6	chronic panc	1	OID21408	0.875361	UKB
0.0139529	0.897377	0.108183	0.225987	-0.198081	DUSP29	chronic panc	4	OID30935	0.982583	UKB
-0.0918563	0.624449	0.187632	0.275896	-0.459609	PARD3	chronic panc	3	OID31301	0.937613	UKB
-0.0754197	0.743546	0.230528	0.376407	-0.527247	LACRT	chronic panc	1	OID31367	0.957586	UKB
-0.0174082	0.446702	0.0228777	0.0274312	-0.0622476	VCAN	chronic panc	72	OID21026	0.919	UKB
0.0413307	0.690114	0.103664	0.244508	-0.161846	CXCL9	chronic panc	7	OID20675	0.957586	UKB
-0.0215063	0.548248	0.0358208	0.0487011	-0.0917138	KLKB1	chronic panc	51	OID30760	0.921782	UKB
0.051243	0.264802	0.0459532	0.14131	-0.0388237	TAFA5	chronic panc	28	OID21321	0.875361	UKB
0.0269121	0.939839	0.356585	0.725807	-0.671982	IGFBP4	chronic panc	1	OID21158	0.98985	UKB
0.0789241	0.545912	0.130691	0.335074	-0.177226	IGFBP6	chronic panc	5	OID20413	0.921782	UKB
0.0849487	0.546295	0.140802	0.360915	-0.191017	COL6A3	chronic panc	4	OID20292	0.921782	UKB
0.0703972	0.207376	0.0558347	0.179831	-0.0390368	CD59	chronic panc	14	OID20339	0.855283	UKB
0.0652482	0.334563	0.0676173	0.197776	-0.0672792	CAT	chronic panc	15	OID30712	0.895241	UKB
0.0243198	0.241876	0.0207806	0.0650491	-0.0164095	CA6	chronic panc	63	OID21096	0.875361	UKB
0.0492609	0.0668178	0.026876	0.101937	-0.00341504	PAMR1	chronic panc	56	OID21153	0.743333	UKB
-0.010562	0.741591	0.0320306	0.0522168	-0.0733408	CRELD2	chronic panc	33	OID20751	0.957586	UKB
0.00944055	0.816292	0.0406365	0.0890867	-0.0702056	RELT	chronic panc	29	OID21142	0.973076	UKB
-0.0063871	0.651814	0.0141544	0.0213551	-0.0341293	CCL24	chronic panc	94	OID20772	0.943401	UKB
-0.137758	0.26491	0.123565	0.104425	-0.379942	TNFSF11	chronic panc	6	OID20592	0.875361	UKB
0.0361284	0.132113	0.0239925	0.0831528	-0.010896	CTBS	chronic panc	38	OID30710	0.806563	UKB
-0.053165	0.0811369	0.0304823	0.0065792	-0.112909	BTD	chronic panc	64	OID30754	0.7569	UKB
-0.0298888	0.663811	0.068764	0.104886	-0.164664	CTSF	chronic panc	16	OID21500	0.948182	UKB
-0.0103934	0.858505	0.0582989	0.10387	-0.124657	PLA2G15	chronic panc	22	OID21473	0.978178	UKB
0.0503491	0.730979	0.146439	0.337364	-0.236665	BGLAP	chronic panc	9	OID30389	0.957586	UKB
-0.000281651	0.995593	0.0509905	0.0996579	-0.100221	CFD	chronic panc	23	OID30738	0.99926	UKB
0.0441119	0.495703	0.0647498	0.171019	-0.0827954	MAMDC2	chronic panc	21	OID30309	0.921782	UKB
-0.0253078	0.267416	0.0228197	0.019418	-0.0700335	CPB2	chronic panc	63	OID30734	0.875361	UKB
0.0277628	0.0983254	0.0167951	0.0606806	-0.00515504	SGSH	chronic panc	105	OID30341	0.775916	UKB
-0.134351	0.556821	0.228655	0.313805	-0.582507	LRCH4	chronic panc	1	OID30191	0.921782	UKB
0.0116302	0.733167	0.0341147	0.0784939	-0.0552334	C1QA	chronic panc	43	OID20654	0.957586	UKB
0.00754841	0.927185	0.0825982	0.169438	-0.154341	COL4A1	chronic panc	13	OID20208	0.98914	UKB
-0.0299648	0.53394	0.0481747	0.0644558	-0.124385	C1QL2	chronic panc	38	OID30515	0.921782	UKB
-0.0651759	0.0851388	0.0378573	0.00902315	-0.139375	COLEC12	chronic panc	32	OID20738	0.7569	UKB
-0.0429618	0.713427	0.11698	0.186315	-0.272238	C1QTNF5	chronic panc	3	OID30618	0.957586	UKB
0.0467025	0.540677	0.0763374	0.196321	-0.102916	TIMM10	chronic panc	15	OID30358	0.921782	UKB
0.0348359	0.725226	0.0991113	0.22909	-0.159419	HRC	chronic panc	8	OID30211	0.957586	UKB
-0.0583667	0.0255742	0.0261427	-0.00712789	-0.109605	FBLN2	chronic panc	31	OID30378	0.589752	UKB
-0.00454319	0.774223	0.0158379	0.0264986	-0.035585	RNASE10	chronic panc	56	OID30238	0.960727	UKB
0.0584865	0.0101243	0.0227436	0.103063	0.0139098	CTSB	chronic panc	99	OID20276	0.407075	UKB
0.0459734	0.11312	0.0290177	0.102847	-0.0109001	SORCS2	chronic panc	83	OID21262	0.791719	UKB
0.00970465	0.902489	0.07921	0.164953	-0.145544	LTBP2	chronic panc	17	OID20254	0.983737	UKB
-0.0347398	0.771936	0.119857	0.200176	-0.269655	RNASEH2A	chronic panc	3	OID31027	0.960727	UKB
-0.0695135	0.149821	0.0482677	0.0250895	-0.164117	EXTL1	chronic panc	35	OID30114	0.831955	UKB
-0.011137	0.775231	0.0390033	0.0653081	-0.0875821	IGFBP3	chronic panc	62	OID20398	0.960727	UKB
-0.142183	0.382508	0.162814	0.176926	-0.461292	CALB1	chronic panc	3	OID21306	0.916727	UKB
0.0727059	0.556547	0.123654	0.315063	-0.169652	SLITRK1	chronic panc	4	OID30510	0.921782	UKB
-0.0066559	0.691234	0.0167579	0.0261889	-0.0395007	GPC5	chronic panc	115	OID20944	0.957586	UKB
-0.119944	0.224155	0.0986743	0.0734543	-0.313342	MCFD2	chronic panc	12	OID20171	0.861653	UKB
0.155243	0.271705	0.14124	0.432069	-0.121582	S100A16	chronic panc	3	OID20878	0.875361	UKB
-0.0436244	0.896669	0.335908	0.614743	-0.701992	AMIGO1	chronic panc	1	OID30881	0.982583	UKB
0.0197496	0.506011	0.0296958	0.0779523	-0.0384532	NCAM1	chronic panc	59	OID20354	0.921782	UKB
-0.0393432	0.491472	0.0571873	0.0727419	-0.151428	ADAMTSL4	chronic panc	20	OID30275	0.921782	UKB
0.30671	0.00661483	0.112942	0.528073	0.0853475	RSPO3	chronic panc	7	OID21415	0.356098	UKB
0.0169024	0.812289	0.0711759	0.156405	-0.1226	CEACAM19	chronic panc	21	OID31443	0.972338	UKB
0.00998463	0.918395	0.0974535	0.20099	-0.181021	DNAJA4	chronic panc	12	OID31130	0.986952	UKB
-0.298318	0.420401	0.370247	0.427353	-1.02399	DDI2	chronic panc	1	OID30602	0.916755	UKB
-0.0141048	0.916604	0.1347	0.249902	-0.278112	SCRG1	chronic panc	8	OID30333	0.986335	UKB
0.0548078	0.113206	0.034602	0.122627	-0.013011	ATRAID	chronic panc	28	OID31451	0.791719	UKB
0.83426	0.0023268	0.273977	1.37125	0.297275	RAB6A	chronic panc	1	OID20608	0.225467	UKB
0.0684939	0.175684	0.0505803	0.167629	-0.0306415	GGT1	chronic panc	32	OID21075	0.843553	UKB
0.0589895	0.0349615	0.027973	0.113815	0.00416348	TMEM132A	chronic panc	67	OID30287	0.639203	UKB
-0.00452001	0.891861	0.0332475	0.060644	-0.069684	IL12RB1	chronic panc	40	OID20486	0.982583	UKB
-0.0943357	0.524966	0.148395	0.196512	-0.385184	PLA2G7	chronic panc	5	OID21105	0.921782	UKB
0.0331187	0.451066	0.043945	0.119249	-0.0530119	MFGE8	chronic panc	23	OID21134	0.919	UKB
0.0490493	0.0954425	0.0294173	0.106706	-0.00860759	F7	chronic panc	48	OID20372	0.775916	UKB
-0.00535157	0.800736	0.0212032	0.0362059	-0.046909	CD6	chronic panc	85	OID20649	0.967473	UKB
0.00608836	0.927273	0.0667023	0.136822	-0.124646	APOD	chronic panc	20	OID30746	0.98914	UKB
0.12171	0.366241	0.134704	0.385726	-0.142306	HAVCR2	chronic panc	2	OID21137	0.908764	UKB
-0.0127657	0.895154	0.0968669	0.17709	-0.202621	CD5	chronic panc	18	OID21449	0.982583	UKB
0.0356891	0.0861836	0.0207993	0.0764549	-0.00507672	TXNDC15	chronic panc	58	OID21495	0.759199	UKB
0.0221454	0.571865	0.0391742	0.0989254	-0.0546346	TF	chronic panc	35	OID30783	0.931651	UKB
-0.019392	0.327506	0.0198049	0.019425	-0.058209	SERPINA12	chronic panc	90	OID20219	0.892696	UKB
0.0300537	0.431382	0.038196	0.104917	-0.0448091	PCSK9	chronic panc	21	OID20235	0.916882	UKB
0.0481767	0.362992	0.05296	0.151976	-0.0556231	NPPB	chronic panc	26	OID20125	0.908764	UKB
0.0113724	0.617297	0.0227591	0.0559794	-0.0332346	NT5E	chronic panc	47	OID21498	0.936696	UKB
0.0459395	0.722838	0.129528	0.29981	-0.207931	NOMO1	chronic panc	4	OID21106	0.957586	UKB
0.122418	0.00954417	0.0472308	0.214989	0.0298478	EFNA1	chronic panc	34	OID21125	0.407075	UKB
-0.0236864	0.460304	0.0320803	0.0391898	-0.0865625	BCHE	chronic panc	50	OID30717	0.921108	UKB
0.171599	0.334449	0.177788	0.520057	-0.176858	BAIAP2	chronic panc	2	OID21250	0.895241	UKB
0.0201515	0.419758	0.0249758	0.0691031	-0.0288002	ATRN	chronic panc	44	OID30735	0.916755	UKB
0.0356264	0.00627843	0.0130362	0.0611769	0.0100758	MST1	chronic panc	31	OID30713	0.356098	UKB
-0.0631995	0.582954	0.115102	0.162396	-0.288795	HJV	chronic panc	1	OID31006	0.931651	UKB
0.249357	0.101293	0.152175	0.547615	-0.0489014	CA1	chronic panc	4	OID20409	0.775916	UKB
-0.0485043	0.096208	0.0291576	0.00864353	-0.105652	SNX15	chronic panc	30	OID30644	0.775916	UKB
-0.0349768	0.292249	0.03321	0.0301135	-0.100067	CCS	chronic panc	43	OID20973	0.89075	UKB
0.32358	0.360174	0.353627	1.01668	-0.369516	STX4	chronic panc	1	OID21326	0.908764	UKB
0.010619	0.817288	0.0459629	0.100705	-0.0794666	ACY3	chronic panc	35	OID30086	0.973511	UKB
-0.107224	0.0652676	0.0581659	0.00677884	-0.221227	PI3	chronic panc	25	OID20326	0.743333	UKB
0.0427794	0.456369	0.0574343	0.155349	-0.0697899	NFKBIE	chronic panc	5	OID21212	0.91981	UKB
0.0067508	0.799808	0.0266204	0.0589257	-0.0454241	HAVCR1	chronic panc	55	OID21422	0.967441	UKB
-0.00584517	0.933062	0.0695913	0.130551	-0.142242	GSTP1	chronic panc	14	OID20876	0.98985	UKB
-0.0237246	0.290114	0.0224267	0.020231	-0.0676802	CRISP2	chronic panc	52	OID21456	0.89075	UKB
-0.229919	0.221906	0.188231	0.139006	-0.598845	IGHMBP2	chronic panc	1	OID30123	0.861653	UKB
-0.18908	0.245146	0.162689	0.129784	-0.507945	TNFRSF12A	chronic panc	6	OID21482	0.875361	UKB
0.215628	0.15546	0.151796	0.513143	-0.0818873	ITGB5	chronic panc	5	OID21522	0.832412	UKB
-0.0689951	0.439887	0.0893274	0.106084	-0.244074	FOLR1	chronic panc	11	OID21529	0.916882	UKB
0.0100034	0.948336	0.154381	0.312585	-0.292578	NBL1	chronic panc	5	OID21486	0.98985	UKB
-0.00584959	0.951477	0.0961277	0.182557	-0.194257	FGFBP1	chronic panc	14	OID21507	0.98985	UKB
0.044575	0.250019	0.0387506	0.120525	-0.0313748	TNFSF14	chronic panc	27	OID20953	0.875361	UKB
0.0337814	0.493536	0.0493379	0.130482	-0.0629191	CHRDL2	chronic panc	23	OID20223	0.921782	UKB
0.0254999	0.405046	0.0306252	0.0855241	-0.0345244	WFIKKN2	chronic panc	69	OID20785	0.916755	UKB
0.0732373	0.399295	0.0868892	0.243537	-0.0970625	PTH1R	chronic panc	10	OID20571	0.916755	UKB
-0.0530863	0.856628	0.293833	0.522815	-0.628988	GPD1	chronic panc	1	OID31358	0.978178	UKB
-0.00955271	0.672296	0.0225833	0.0347098	-0.0538152	AAMDC	chronic panc	41	OID30236	0.951372	UKB
-0.0799227	0.0635299	0.0430742	0.00450122	-0.164347	AGRN	chronic panc	40	OID20786	0.743333	UKB
-0.027872	0.774622	0.097341	0.162913	-0.218657	OMP	chronic panc	10	OID30835	0.960727	UKB
0.00480204	0.846586	0.0248198	0.053448	-0.0438439	PXN	chronic panc	65	OID20822	0.978178	UKB
-0.0201168	0.877979	0.131027	0.236691	-0.276925	SLC39A5	chronic panc	4	OID20539	0.982304	UKB
-0.0122422	0.605035	0.0236714	0.0341529	-0.0586373	INHBC	chronic panc	54	OID21093	0.932823	UKB
0.247618	0.488493	0.357464	0.948235	-0.452998	SUOX	chronic panc	1	OID31031	0.921782	UKB
0.0473654	0.653379	0.105474	0.25409	-0.159359	NPY	chronic panc	15	OID21388	0.944257	UKB
-0.00111014	0.981265	0.047273	0.0915433	-0.0937635	FUCA1	chronic panc	61	OID20261	0.995743	UKB
0.0219171	0.550112	0.0366756	0.0938	-0.0499658	DRAXIN	chronic panc	31	OID20917	0.921782	UKB
0.013576	0.540146	0.0221615	0.0570118	-0.0298598	IDUA	chronic panc	82	OID21468	0.921782	UKB
0.0253928	0.668766	0.0593508	0.141718	-0.0909327	PDGFRA	chronic panc	14	OID20133	0.950894	UKB
-0.00978326	0.741354	0.0296407	0.0483115	-0.0678781	TPSD1	chronic panc	54	OID30982	0.957586	UKB
-0.0242402	0.242266	0.0207298	0.0163894	-0.0648699	HLA-DRA	chronic panc	79	OID20520	0.875361	UKB
-0.0126818	0.722975	0.0357752	0.0574364	-0.0827999	IFI30	chronic panc	38	OID31505	0.957586	UKB
-0.170264	0.117661	0.108818	0.0430152	-0.383544	EPHB6	chronic panc	23	OID20982	0.794516	UKB
0.0237667	0.298319	0.0228516	0.0685551	-0.0210217	NCAM2	chronic panc	90	OID21095	0.89075	UKB
-0.156026	0.633622	0.327348	0.485564	-0.797615	MYBPC2	chronic panc	1	OID30199	0.939369	UKB
0.0763682	0.540577	0.124797	0.320965	-0.168229	FADD	chronic panc	6	OID20151	0.921782	UKB
0.0334878	0.828356	0.154457	0.336217	-0.269242	CCL20	chronic panc	2	OID20671	0.974584	UKB
-0.0365256	0.795102	0.14065	0.239143	-0.312195	SERPINH1	chronic panc	11	OID31322	0.966019	UKB
0.030663	0.77772	0.108622	0.243557	-0.182231	KRT5	chronic panc	7	OID20860	0.960727	UKB
0.120246	0.106983	0.0745989	0.266457	-0.0259651	INSL4	chronic panc	6	OID31370	0.784103	UKB
-0.0665675	0.486703	0.0957031	0.121007	-0.254142	KRT19	chronic panc	4	OID20596	0.921782	UKB
-0.160789	0.19998	0.125459	0.0851055	-0.406684	CALCOCO1	chronic panc	1	OID21387	0.855283	UKB
0.933605	0.0622335	0.500692	1.91494	-0.0477336	TNIP1	chronic panc	1	OID31120	0.743333	UKB
-0.28282	0.492684	0.412246	0.525167	-1.09081	SLC9A3R1	chronic panc	1	OID30630	0.921782	UKB
-0.13121	0.025658	0.0588032	-0.0159583	-0.246462	PDZD2	chronic panc	10	OID30151	0.589752	UKB
0.238556	0.261447	0.212432	0.654914	-0.177802	NFE2	chronic panc	2	OID30268	0.875361	UKB
-0.0373517	0.905238	0.313754	0.577595	-0.652299	METAP1D	chronic panc	1	OID20519	0.985037	UKB
-0.182408	0.383965	0.209516	0.228236	-0.593052	LDLRAP1	chronic panc	2	OID31068	0.916727	UKB
-0.0841638	0.0292059	0.0385949	-0.00851913	-0.159809	DAPK2	chronic panc	46	OID30505	0.622131	UKB
-0.0546988	0.333052	0.0565079	0.0560547	-0.165452	CAMKK1	chronic panc	11	OID21182	0.895241	UKB
0.0315647	0.752036	0.0999022	0.227369	-0.16424	TXNDC5	chronic panc	6	OID21012	0.957586	UKB
-0.151388	0.447474	0.199291	0.239215	-0.54199	PMVK	chronic panc	4	OID20850	0.919	UKB
0.00541941	0.925667	0.0580875	0.119269	-0.10843	ECHS1	chronic panc	20	OID30239	0.98914	UKB
-0.130537	0.356897	0.141689	0.147168	-0.408242	DNAJC21	chronic panc	4	OID31104	0.90449	UKB
0.072059	0.302896	0.0699437	0.209146	-0.0650281	AHCY	chronic panc	7	OID20199	0.892696	UKB
-0.0281285	0.379155	0.0319841	0.0345591	-0.0908162	TPMT	chronic panc	31	OID21270	0.913932	UKB
-0.00400849	0.958369	0.0767911	0.146499	-0.154516	PMM2	chronic panc	9	OID30125	0.992109	UKB
0.179892	0.208001	0.142875	0.459922	-0.100139	HCLS1	chronic panc	4	OID20648	0.855283	UKB
-0.234199	0.594123	0.439505	0.627214	-1.09561	FKBPL	chronic panc	4	OID31499	0.932823	UKB
0.00583515	0.90252	0.0476423	0.0992123	-0.087542	DXO	chronic panc	28	OID31080	0.983737	UKB
0.0208365	0.708085	0.0556488	0.129906	-0.0882331	ACYP1	chronic panc	9	OID30642	0.957586	UKB
-0.179135	0.123384	0.116267	0.0487436	-0.407014	AARSD1	chronic panc	7	OID21311	0.802958	UKB
0.115744	0.499595	0.17144	0.45176	-0.220272	MVK	chronic panc	1	OID20459	0.921782	UKB
0.0545065	0.600138	0.10398	0.258303	-0.14929	DNMBP	chronic panc	8	OID20956	0.932823	UKB
-0.320768	0.210227	0.256012	0.181006	-0.822542	TNFAIP8L2	chronic panc	1	OID30629	0.855339	UKB
0.240003	0.0191386	0.102442	0.440786	0.0392206	SCRN1	chronic panc	10	OID20542	0.529866	UKB
0.0808517	0.692739	0.204615	0.481889	-0.320186	RILPL2	chronic panc	4	OID30342	0.957586	UKB
0.0302866	0.423836	0.0378685	0.104507	-0.0439343	QDPR	chronic panc	28	OID20174	0.916755	UKB
0.413539	0.0829596	0.23852	0.88103	-0.0539528	PRDX3	chronic panc	1	OID20483	0.7569	UKB
-0.114925	0.585138	0.210526	0.297698	-0.527547	PLIN3	chronic panc	2	OID20143	0.932053	UKB
0.0825025	0.635266	0.173935	0.423409	-0.258404	PEBP1	chronic panc	3	OID21087	0.939369	UKB
0.0629801	0.720856	0.17626	0.408442	-0.282482	PDIA4	chronic panc	2	OID30375	0.957586	UKB
0.00559897	0.940434	0.0749282	0.152456	-0.141258	NUDT16	chronic panc	6	OID31484	0.98985	UKB
-0.0205014	0.518884	0.0317818	0.0417898	-0.0827925	NMI	chronic panc	65	OID31378	0.921782	UKB
-0.00877919	0.962123	0.184866	0.353552	-0.371111	NIT2	chronic panc	3	OID30336	0.992629	UKB
-0.124421	0.12554	0.0812184	0.0347643	-0.283606	NIT1	chronic panc	12	OID30252	0.802958	UKB
-0.0347727	0.897405	0.269681	0.493793	-0.563338	MTSS1	chronic panc	1	OID31492	0.982583	UKB
0.00593306	0.81935	0.0259788	0.0568507	-0.0449845	IGFBPL1	chronic panc	65	OID20155	0.973511	UKB
0.0802254	0.295879	0.0767478	0.230648	-0.0701977	RTBDN	chronic panc	12	OID21343	0.89075	UKB
-0.0603233	0.0152779	0.0248681	-0.0115826	-0.109064	CLSTN2	chronic panc	87	OID20664	0.477556	UKB
-0.077095	0.550704	0.129201	0.176134	-0.330324	DTX3	chronic panc	6	OID21349	0.921782	UKB
0.0410075	0.123987	0.0266585	0.0932573	-0.0112422	CCL23	chronic panc	35	OID20693	0.802958	UKB
-0.0976784	0.335005	0.101318	0.1009	-0.296257	FST	chronic panc	13	OID20770	0.895241	UKB
-0.105426	0.589354	0.195316	0.277386	-0.488239	LRIG3	chronic panc	1	OID30450	0.932823	UKB
0.0591744	0.828554	0.273251	0.594736	-0.476388	PTPRR	chronic panc	2	OID31099	0.974584	UKB
0.0286715	0.640894	0.0614676	0.149146	-0.0918028	NECTIN4	chronic panc	30	OID21490	0.942348	UKB
0.130615	0.6472	0.2854	0.689989	-0.428759	C19orf12	chronic panc	2	OID20804	0.942804	UKB
0.162913	0.0806144	0.0932461	0.345672	-0.0198457	SERPINB9	chronic panc	6	OID20932	0.7569	UKB
0.297552	0.522044	0.46478	1.2085	-0.613401	RHOC	chronic panc	1	OID20950	0.921782	UKB
-0.0910124	0.502905	0.135854	0.175257	-0.357282	PPP2R5A	chronic panc	1	OID31502	0.921782	UKB
-0.0182475	0.810563	0.0761265	0.130958	-0.167453	FKBP5	chronic panc	14	OID20937	0.970923	UKB
0.121216	0.6473	0.264943	0.640495	-0.398063	CWC15	chronic panc	1	OID31479	0.942804	UKB
0.122449	0.383748	0.140582	0.397985	-0.153088	TMEM106A	chronic panc	4	OID31411	0.916727	UKB
0.0069133	0.927295	0.0757628	0.155406	-0.141579	EPHA1	chronic panc	24	OID20677	0.98914	UKB
0.0436863	0.755235	0.140135	0.318347	-0.230974	YES1	chronic panc	4	OID21348	0.960206	UKB
-0.0143606	0.822724	0.0640977	0.111269	-0.13999	TRIM58	chronic panc	19	OID31429	0.973511	UKB
-0.0471515	0.16755	0.0341648	0.0198102	-0.114113	TP53I3	chronic panc	42	OID30632	0.843405	UKB
0.116899	0.140231	0.0792569	0.272239	-0.0384421	ST6GAL1	chronic panc	13	OID20302	0.81245	UKB
-0.18288	0.4826	0.260465	0.327623	-0.693383	SNCA	chronic panc	1	OID30645	0.921782	UKB
-0.00256046	0.986495	0.151263	0.29391	-0.299031	SESTD1	chronic panc	2	OID20790	0.995743	UKB
-0.10693	0.288292	0.100699	0.0904365	-0.304296	SERPINF2	chronic panc	9	OID30779	0.89075	UKB
-0.254553	0.159175	0.180809	0.0998272	-0.608932	SERPINC1	chronic panc	3	OID30789	0.832412	UKB
-0.0833207	0.205051	0.0657471	0.0455412	-0.212183	SERPINA6	chronic panc	31	OID30743	0.855283	UKB
-0.101916	0.702774	0.267091	0.421572	-0.625404	RPE	chronic panc	1	OID31324	0.957586	UKB
0.405094	0.227182	0.33544	1.06254	-0.252356	RAPGEF2	chronic panc	1	OID31337	0.863688	UKB
0.0545875	0.68819	0.136023	0.321187	-0.212012	RAB2B	chronic panc	5	OID31362	0.957586	UKB
-0.0695961	0.327291	0.0710465	0.0696526	-0.208845	PSRC1	chronic panc	15	OID21169	0.892696	UKB
0.165205	0.0762358	0.0931803	0.347835	-0.0174254	PROC	chronic panc	20	OID20402	0.754188	UKB
0.0463359	0.706667	0.123124	0.287654	-0.194982	PRKAB1	chronic panc	5	OID20444	0.957586	UKB
-0.272415	0.124741	0.177449	0.0753782	-0.620209	PLSCR3	chronic panc	1	OID31146	0.802958	UKB
0.105336	0.236026	0.0888925	0.279562	-0.0688905	PFKFB2	chronic panc	17	OID21356	0.875094	UKB
0.407248	1.05662e-06	0.0834389	0.570785	0.24371	PACS2	chronic panc	11	OID30186	0.00102386	UKB
-0.577912	0.106227	0.357755	0.123275	-1.2791	OXCT1	chronic panc	1	OID30227	0.784103	UKB
-0.115862	0.418038	0.14307	0.16455	-0.396275	NEXN	chronic panc	2	OID30678	0.916755	UKB
0.0742485	0.40476	0.0891179	0.248916	-0.100419	NAGA	chronic panc	9	OID30509	0.916755	UKB
-0.0245382	0.258974	0.021738	0.0180674	-0.0671439	ITGA2	chronic panc	61	OID30570	0.875361	UKB
0.109901	0.416784	0.135344	0.37517	-0.155368	INPP1	chronic panc	2	OID21345	0.916755	UKB
-0.011538	0.837349	0.0562046	0.098621	-0.121697	GRHPR	chronic panc	27	OID30289	0.977686	UKB
-0.0899489	0.400112	0.106901	0.119574	-0.299471	GLRX5	chronic panc	11	OID30663	0.916755	UKB
0.342317	0.067121	0.18697	0.708772	-0.0241381	GGCT	chronic panc	4	OID30304	0.743333	UKB
0.162342	0.0655392	0.0881546	0.335122	-0.0104377	GATD3	chronic panc	3	OID30253	0.743333	UKB
0.0144169	0.385501	0.0166131	0.046978	-0.0181441	F12	chronic panc	77	OID30739	0.916755	UKB
0.053019	0.697017	0.136173	0.319914	-0.213876	ENAH	chronic panc	6	OID20497	0.957586	UKB
-0.0639074	0.259096	0.0566289	0.0470832	-0.174898	DHRS4L2	chronic panc	22	OID31072	0.875361	UKB
-0.00213133	0.994572	0.313306	0.611937	-0.6162	DBN1	chronic panc	1	OID30549	0.99926	UKB
-0.32112	0.121617	0.207439	0.0854527	-0.727693	CNP	chronic panc	1	OID30285	0.802958	UKB
-0.0309075	0.801859	0.123166	0.210493	-0.272308	CLIP2	chronic panc	8	OID20559	0.967623	UKB
-0.381458	0.0064278	0.139978	-0.107105	-0.65581	CHMP1A	chronic panc	11	OID20930	0.356098	UKB
0.104929	0.400063	0.124692	0.34932	-0.139462	CDKN1A	chronic panc	10	OID21319	0.916755	UKB
0.290225	0.0994553	0.176161	0.635493	-0.0550438	CDC27	chronic panc	2	OID21238	0.775916	UKB
-0.011296	0.537636	0.018326	0.0246223	-0.0472142	CD276	chronic panc	58	OID20680	0.921782	UKB
0.0395122	0.725945	0.112723	0.260445	-0.181421	CCL7	chronic panc	6	OID20523	0.957586	UKB
0.00307259	0.965317	0.0706626	0.141569	-0.135424	CCL26	chronic panc	12	OID20546	0.992629	UKB
0.739192	0.0328974	0.346496	1.41831	0.0600718	CCDC134	chronic panc	1	OID31413	0.639203	UKB
0.390546	0.189486	0.29765	0.973929	-0.192836	BNIP3L	chronic panc	1	OID30525	0.844026	UKB
0.0734692	0.630174	0.15259	0.37254	-0.225601	ATXN10	chronic panc	1	OID20865	0.939369	UKB
-0.00922977	0.947509	0.140194	0.265545	-0.284004	ARFIP1	chronic panc	4	OID31024	0.98985	UKB
0.164565	0.409645	0.199589	0.555753	-0.226623	ANXA11	chronic panc	3	OID20583	0.916755	UKB
-0.0109719	0.45482	0.01468	0.0178004	-0.0397442	AFAP1	chronic panc	134	OID30569	0.919	UKB
0.0682678	0.500258	0.101275	0.266763	-0.130227	ADD1	chronic panc	8	OID30655	0.921782	UKB
-0.0553832	0.790677	0.208653	0.353569	-0.464335	ACOX1	chronic panc	1	OID20124	0.965048	UKB
0.0241158	0.930474	0.276405	0.565859	-0.517627	ST13	chronic panc	1	OID30624	0.98985	UKB
-0.304998	0.0956238	0.183023	0.0537197	-0.663715	RABGAP1L	chronic panc	2	OID20447	0.775916	UKB
-0.0403164	0.892179	0.297433	0.542642	-0.623275	MDH1	chronic panc	4	OID30669	0.982583	UKB
-0.0335993	0.848105	0.175419	0.310216	-0.377415	MAPK9	chronic panc	8	OID20557	0.978178	UKB
0.0454817	0.464378	0.0621625	0.167318	-0.0763547	GRK5	chronic panc	15	OID20066	0.921108	UKB
0.0715222	0.794919	0.275162	0.61083	-0.467785	CERT1	chronic panc	1	OID20857	0.966019	UKB
0.346454	0.0341423	0.163546	0.666998	0.0259095	CC2D1A	chronic panc	4	OID20958	0.639203	UKB
-0.0473235	0.011403	0.0187042	-0.010664	-0.0839831	ITPA	chronic panc	62	OID30082	0.42498	UKB
0.114779	0.071408	0.0636644	0.239559	-0.0100011	ECI2	chronic panc	21	OID30142	0.745753	UKB
-0.273519	0.258009	0.241815	0.200429	-0.747468	DPY30	chronic panc	3	OID21410	0.875361	UKB
-0.157312	0.462141	0.213934	0.261992	-0.576615	DECR1	chronic panc	3	OID20579	0.921108	UKB
-0.596985	0.115661	0.37946	0.146743	-1.34071	BACH1	chronic panc	1	OID20505	0.791719	UKB
0.0298692	0.706636	0.0793597	0.185411	-0.125673	CASP10	chronic panc	14	OID20893	0.957586	UKB
0.193628	0.240432	0.164943	0.516909	-0.129654	NSFL1C	chronic panc	5	OID21022	0.875361	UKB
-0.0961762	0.431581	0.122285	0.143499	-0.335851	EVI5	chronic panc	5	OID30519	0.916882	UKB
0.0967971	0.464981	0.132477	0.356448	-0.162853	UROS	chronic panc	4	OID30964	0.921108	UKB
-0.0165598	0.940823	0.223071	0.420651	-0.453771	FOXJ3	chronic panc	1	OID30445	0.98985	UKB
-0.0152937	0.665366	0.0353598	0.0540103	-0.0845977	CD274	chronic panc	50	OID20966	0.948182	UKB
-0.0193761	0.604885	0.0374498	0.0540241	-0.0927762	TTF2	chronic panc	17	OID30942	0.932823	UKB
-0.161079	0.156223	0.113605	0.0615821	-0.383741	TST	chronic panc	5	OID20868	0.832412	UKB
-0.226359	0.408021	0.273584	0.309857	-0.762574	RANBP1	chronic panc	1	OID30258	0.916755	UKB
0.0485078	0.264835	0.0435033	0.133773	-0.0367572	SH3BP1	chronic panc	24	OID31439	0.875361	UKB
0.185663	0.610189	0.364186	0.899455	-0.528128	IFNG	chronic panc	1	OID20495	0.935559	UKB
0.136856	0.351757	0.146969	0.42491	-0.151198	CXCL10	chronic panc	6	OID20697	0.90449	UKB
-0.17065	0.189878	0.130174	0.0844857	-0.425786	IL22	chronic panc	6	OID31407	0.844026	UKB
-0.0705764	0.76293	0.233979	0.388014	-0.529167	KLK3	chronic panc	5	OID30364	0.960727	UKB
-0.20916	0.408342	0.25297	0.286653	-0.704972	C1QTNF6	chronic panc	1	OID31049	0.916755	UKB
0.417507	0.18866	0.317604	1.04	-0.204985	SMARCA2	chronic panc	1	OID20796	0.844026	UKB
0.265616	0.174851	0.195769	0.649317	-0.118085	VAV3	chronic panc	2	OID30795	0.843553	UKB
-0.0782934	0.762591	0.25918	0.429691	-0.586278	TAB2	chronic panc	2	OID31319	0.960727	UKB
-0.13973	0.674485	0.33269	0.512331	-0.791791	PHLDB1	chronic panc	1	OID31467	0.953404	UKB
0.530344	0.0232168	0.233648	0.988285	0.0724036	EIF4G3	chronic panc	3	OID31022	0.569547	UKB
0.106908	0.713998	0.291705	0.67864	-0.464824	ENSA	chronic panc	1	OID31355	0.957586	UKB
-0.163321	0.335831	0.169695	0.169276	-0.495917	CASP9	chronic panc	2	OID30530	0.895241	UKB
-0.00772633	0.943926	0.109848	0.207571	-0.223024	SLAMF6	chronic panc	8	OID21254	0.98985	UKB
0.0171112	0.597592	0.0324158	0.080645	-0.0464226	MMP10	chronic panc	65	OID20687	0.932823	UKB
0.0691624	0.33865	0.0722825	0.210833	-0.0725086	CXCL16	chronic panc	29	OID20282	0.898979	UKB
-0.0703067	0.743462	0.214826	0.350745	-0.491358	CA11	chronic panc	1	OID21195	0.957586	UKB
0.687088	0.192177	0.52684	1.71968	-0.3455	SCP2	chronic panc	1	OID21161	0.844026	UKB
0.051699	0.370019	0.0576716	0.164733	-0.0613353	PYY	chronic panc	19	OID30150	0.908764	UKB
0.0545912	0.073589	0.0305122	0.114394	-0.00521159	PBLD	chronic panc	41	OID20839	0.751898	UKB
-0.117068	0.624181	0.238946	0.351259	-0.585394	YAP1	chronic panc	1	OID31113	0.937613	UKB
-0.00706941	0.614996	0.0140558	0.0204794	-0.0346182	IL17RA	chronic panc	69	OID21089	0.936103	UKB
-0.184512	0.489393	0.266916	0.338633	-0.707658	TSPAN15	chronic panc	1	OID30095	0.921782	UKB
-0.405441	0.160575	0.288953	0.160895	-0.971778	CASP1	chronic panc	1	OID20854	0.832412	UKB
-0.0616569	0.23804	0.052256	0.040763	-0.164077	DUSP13	chronic panc	24	OID31394	0.875094	UKB
0.0088275	0.721355	0.0247513	0.0573392	-0.0396842	FGF5	chronic panc	58	OID20490	0.957586	UKB
-0.16195	0.569609	0.284809	0.396265	-0.720164	FDX1	chronic panc	1	OID30078	0.929993	UKB
-0.229821	0.085532	0.13366	0.0321467	-0.491789	COQ7	chronic panc	3	OID30217	0.7569	UKB
0.0587695	0.721022	0.164577	0.381335	-0.263796	USP28	chronic panc	3	OID31084	0.957586	UKB
0.0156325	0.803531	0.0628369	0.138791	-0.107525	CSF2	chronic panc	13	OID30072	0.969038	UKB
0.12094	0.0250103	0.0539611	0.226702	0.0151782	SFTPA1	chronic panc	14	OID21165	0.589752	UKB
0.00144052	0.993761	0.184212	0.362489	-0.359608	CXCL17	chronic panc	2	OID20622	0.99926	UKB
0.0292957	0.44676	0.038505	0.104764	-0.0461728	CFH	chronic panc	30	OID30790	0.919	UKB
0.108095	0.233353	0.0907015	0.285867	-0.0696768	TNF	chronic panc	16	OID20473	0.871365	UKB
0.00582361	0.839253	0.0287091	0.0620924	-0.0504452	SIGLEC10	chronic panc	26	OID20537	0.978178	UKB
-0.0019912	0.905828	0.0168315	0.0309978	-0.0349802	SLAMF8	chronic panc	65	OID21214	0.985126	UKB
-0.18416	0.213628	0.14808	0.106072	-0.474393	IL10	chronic panc	2	OID20431	0.855339	UKB
0.0711108	0.0801726	0.0406421	0.150768	-0.00854615	TMEM25	chronic panc	25	OID31015	0.7569	UKB
0.0580334	0.0042435	0.0202952	0.0978112	0.0182556	SCN4B	chronic panc	66	OID30277	0.294071	UKB
-0.371097	0.0010378	0.113137	-0.149353	-0.592842	IL10RA	chronic panc	6	OID20420	0.156336	UKB
0.0266305	0.536482	0.0430816	0.111069	-0.0578078	THY1	chronic panc	40	OID21050	0.921782	UKB
-0.0632413	0.484873	0.0905405	0.114215	-0.240697	HMBS	chronic panc	14	OID21385	0.921782	UKB
0.000965493	0.95351	0.0165609	0.0334242	-0.0314932	SNCG	chronic panc	75	OID20971	0.98985	UKB
0.0566766	0.257379	0.0500408	0.154755	-0.0414015	FAS	chronic panc	29	OID20316	0.875361	UKB
0.240636	0.255161	0.211473	0.655116	-0.173844	ACTA2	chronic panc	3	OID20079	0.875361	UKB
0.43387	0.133451	0.289126	1.00055	-0.132805	ACRV1	chronic panc	2	OID30513	0.806563	UKB
0.0226696	0.506328	0.0341118	0.0895275	-0.0441884	THBS2	chronic panc	46	OID21104	0.921782	UKB
-0.101205	0.00974587	0.0391552	-0.0244624	-0.177948	PCSK7	chronic panc	25	OID31410	0.407075	UKB
0.0605513	0.212451	0.0485633	0.155734	-0.034631	ANGPTL3	chronic panc	28	OID20407	0.855339	UKB
-0.0610591	0.198391	0.0474744	0.0319889	-0.154107	SMOC1	chronic panc	36	OID21461	0.855283	UKB
0.0028463	0.983362	0.136484	0.270351	-0.264658	APOA4	chronic panc	11	OID30733	0.995743	UKB
-0.0101304	0.557867	0.017287	0.0237514	-0.0440122	VMO1	chronic panc	89	OID21381	0.921782	UKB
0.00581234	0.870163	0.0355602	0.075509	-0.0638843	PON3	chronic panc	38	OID20777	0.980835	UKB
-0.0335408	0.72543	0.0955004	0.153637	-0.220718	C9	chronic panc	7	OID30698	0.957586	UKB
0.64609	0.0298498	0.297452	1.22909	0.0630938	ZPR1	chronic panc	1	OID30801	0.628792	UKB
-0.00910634	0.487686	0.0131216	0.0166116	-0.0348243	PON1	chronic panc	85	OID30704	0.921782	UKB
0.0293199	0.419633	0.0363294	0.100524	-0.0418844	HS3ST3B1	chronic panc	47	OID21303	0.916755	UKB
0.189946	0.0649858	0.102932	0.391688	-0.0117968	FAM3C	chronic panc	6	OID20233	0.743333	UKB
0.253493	0.368794	0.282055	0.806311	-0.299325	C2CD2L	chronic panc	1	OID20864	0.908764	UKB
0.0292163	0.53131	0.0466709	0.12069	-0.0622569	IFNLR1	chronic panc	13	OID20506	0.921782	UKB
0.00873344	0.801308	0.0347041	0.0767523	-0.0592854	SLURP1	chronic panc	57	OID30404	0.967561	UKB
-0.180229	0.417131	0.222118	0.255115	-0.615573	GART	chronic panc	4	OID31004	0.916755	UKB
-0.0297328	0.373695	0.0334237	0.0357764	-0.0952421	KLK4	chronic panc	44	OID21391	0.908764	UKB
0.5077	0.000774081	0.151016	0.803686	0.211715	IFIT3	chronic panc	4	OID31283	0.151196	UKB
0.0266081	0.362532	0.029222	0.0838821	-0.0306659	HRG	chronic panc	50	OID30770	0.908764	UKB
0.0045782	0.94553	0.0670107	0.135917	-0.12676	CES3	chronic panc	8	OID21340	0.98985	UKB
0.0781064	0.50458	0.117048	0.307517	-0.151304	BLVRB	chronic panc	7	OID21141	0.921782	UKB
-0.0513571	0.806057	0.209181	0.358629	-0.461344	SORBS1	chronic panc	3	OID30978	0.970923	UKB
-0.0242578	0.154282	0.0170282	0.0091168	-0.0576324	MDGA1	chronic panc	119	OID20951	0.832412	UKB
-0.00444208	0.769204	0.0151392	0.0252302	-0.0341144	PDGFRB	chronic panc	113	OID20268	0.960727	UKB
-0.0078368	0.781291	0.0282268	0.0474868	-0.0631604	MILR1	chronic panc	53	OID20482	0.96136	UKB
-0.118616	0.0248034	0.0528486	-0.0150348	-0.222198	NTRK3	chronic panc	24	OID21057	0.589752	UKB
-0.0487511	0.793006	0.185783	0.315376	-0.412878	LAMP1	chronic panc	2	OID30416	0.965355	UKB
-0.0384238	0.10483	0.023691	0.00800967	-0.0848572	IL31RA	chronic panc	65	OID30475	0.783232	UKB
-0.0298624	0.597442	0.0565487	0.080971	-0.140696	IL19	chronic panc	20	OID20158	0.932823	UKB
0.0280977	0.0481245	0.0142176	0.0559636	0.000231798	ADGRB3	chronic panc	110	OID20974	0.712133	UKB
-0.0299401	0.432069	0.0381083	0.0447509	-0.104631	SIGLEC7	chronic panc	28	OID20190	0.916882	UKB
0.0186202	0.637334	0.0394973	0.0960335	-0.058793	GGT5	chronic panc	35	OID20909	0.940478	UKB
-0.00139008	0.978686	0.0520316	0.10059	-0.10337	LEPR	chronic panc	16	OID20128	0.995743	UKB
0.028363	0.398915	0.033623	0.0942629	-0.0375368	CD7	chronic panc	34	OID30543	0.916755	UKB
-0.00234108	0.886297	0.0163722	0.0297478	-0.0344299	FCRL3	chronic panc	125	OID20443	0.982583	UKB
0.0127784	0.575624	0.0228273	0.0575191	-0.0319622	VIT	chronic panc	83	OID30334	0.931651	UKB
0.0052568	0.862872	0.0304356	0.0649094	-0.0543958	PER3	chronic panc	59	OID30511	0.978494	UKB
-0.00418417	0.972987	0.123562	0.237994	-0.246362	LTA4H	chronic panc	7	OID21452	0.99516	UKB
0.00320514	0.842677	0.0161493	0.0348571	-0.0284468	HSD17B14	chronic panc	86	OID31098	0.978178	UKB
0.240355	0.27332	0.219412	0.670395	-0.189685	PLAT	chronic panc	2	OID20247	0.876977	UKB
0.340657	0.277154	0.313468	0.955043	-0.27373	ING1	chronic panc	1	OID20853	0.882689	UKB
0.0346926	0.449017	0.0458257	0.124509	-0.0551242	PENK	chronic panc	41	OID30666	0.919	UKB
-0.00580166	0.799551	0.0228476	0.0389788	-0.0505821	FCRL6	chronic panc	50	OID20529	0.967441	UKB
-0.0223806	0.505478	0.0336098	0.0434934	-0.0882546	CCL18	chronic panc	33	OID20395	0.921782	UKB
0.275721	0.091135	0.163203	0.595592	-0.0441501	WASHC3	chronic panc	1	OID31123	0.775916	UKB
0.027087	0.236676	0.0228904	0.0719513	-0.0177773	SCG3	chronic panc	60	OID20728	0.875094	UKB
-0.139655	0.0609137	0.0745175	0.00639677	-0.285706	A1BG	chronic panc	10	OID30771	0.743333	UKB
0.0210397	0.771934	0.0725891	0.163312	-0.121232	GLT8D2	chronic panc	7	OID20825	0.960727	UKB
0.264489	0.464626	0.361695	0.973398	-0.444419	LMNB1	chronic panc	1	OID31501	0.921108	UKB
-0.0192329	0.809436	0.0797537	0.137082	-0.175547	CSF1	chronic panc	16	OID20719	0.970923	UKB
-0.0233965	0.310304	0.0230602	0.0218007	-0.0685938	IL34	chronic panc	40	OID20809	0.892696	UKB
-0.317475	0.348501	0.33864	0.346247	-0.981198	LAT2	chronic panc	1	OID21292	0.90449	UKB
0.0746237	0.464011	0.101909	0.274361	-0.125114	TNF	chronic panc	13	OID21237	0.921108	UKB
-0.0106842	0.906433	0.0908997	0.167476	-0.188844	TNF	chronic panc	13	OID20074	0.985232	UKB
-0.0493287	0.224831	0.0406405	0.0303252	-0.128983	GBP1	chronic panc	24	OID31128	0.861653	UKB
0.0213422	0.383938	0.0245125	0.0693858	-0.0267015	LAIR1	chronic panc	47	OID20737	0.916727	UKB
-0.0188256	0.875162	0.119828	0.216033	-0.253684	TNF	chronic panc	16	OID20848	0.981999	UKB
-0.0060509	0.946491	0.0901587	0.170657	-0.182759	TNFRSF1B	chronic panc	11	OID21145	0.98985	UKB
0.0328258	0.413679	0.040157	0.111532	-0.0458805	HLA-E	chronic panc	38	OID20532	0.916755	UKB
0.0195908	0.153524	0.0137268	0.0464948	-0.00731324	LILRA6	chronic panc	87	OID30346	0.832412	UKB
-0.47558	0.0042487	0.16634	-0.149559	-0.8016	CCL19	chronic panc	2	OID21030	0.294071	UKB
-0.0240679	0.460869	0.0326382	0.0399018	-0.0880376	SDK2	chronic panc	56	OID30662	0.921108	UKB
0.167861	0.186204	0.126986	0.416749	-0.0810262	TNFRSF14	chronic panc	4	OID20783	0.844026	UKB
-0.0160444	0.69345	0.0407036	0.0637332	-0.095822	TNFRSF10B	chronic panc	39	OID20981	0.957586	UKB
-0.0767114	0.665776	0.177592	0.271363	-0.424785	TIGIT	chronic panc	1	OID31320	0.948182	UKB
-0.341887	0.0495632	0.174102	-0.000653005	-0.683122	PAG1	chronic panc	3	OID20108	0.712133	UKB
-0.0135295	0.876097	0.0867728	0.156542	-0.183601	NPC2	chronic panc	10	OID30418	0.981999	UKB
-0.0423803	0.326023	0.0431502	0.0421927	-0.126953	CCL4	chronic panc	30	OID20695	0.892696	UKB
0.76471	0.0188038	0.325492	1.40266	0.126758	RRM2	chronic panc	1	OID21187	0.528142	UKB
-0.00818959	0.859792	0.0463634	0.0826811	-0.0990603	PIK3IP1	chronic panc	24	OID21094	0.978178	UKB
-0.0206509	0.309655	0.0203268	0.0191888	-0.0604906	TOR1AIP1	chronic panc	75	OID30195	0.892696	UKB
0.0259186	0.6398	0.0553842	0.13447	-0.0826324	THOP1	chronic panc	22	OID20194	0.942198	UKB
-0.00109363	0.997314	0.324808	0.635518	-0.637705	SRP14	chronic panc	1	OID21324	0.99926	UKB
0.203218	0.0382809	0.098086	0.395463	0.0109729	SLAMF1	chronic panc	6	OID20496	0.672542	UKB
0.205199	0.0157377	0.0849704	0.371738	0.0386597	SHISA5	chronic panc	9	OID30387	0.48228	UKB
-0.143129	0.348704	0.152735	0.156226	-0.442484	PSME2	chronic panc	1	OID20989	0.90449	UKB
-0.158062	0.348704	0.16867	0.172525	-0.488649	PSME1	chronic panc	1	OID20969	0.90449	UKB
0.174209	0.0483612	0.0882435	0.347163	0.00125452	INPP5D	chronic panc	8	OID30259	0.712133	UKB
-0.11636	0.0343342	0.0549871	-0.00858685	-0.224132	IL1RN	chronic panc	24	OID20700	0.639203	UKB
0.0862457	0.756076	0.27764	0.630411	-0.457919	IFNL1	chronic panc	1	OID20795	0.960206	UKB
-0.0109534	0.48323	0.0156228	0.0196667	-0.0415735	HDGF	chronic panc	102	OID21455	0.921782	UKB
-0.0283067	0.860854	0.161487	0.288203	-0.344816	ELOA	chronic panc	2	OID21337	0.978178	UKB
0.151319	0.378253	0.171734	0.487912	-0.185275	EDIL3	chronic panc	3	OID20081	0.913932	UKB
0.0750827	0.0849443	0.0435846	0.160507	-0.0103414	DDX58	chronic panc	29	OID21226	0.7569	UKB
-0.0138931	0.523825	0.0217945	0.0288234	-0.0566097	CSTB	chronic panc	100	OID20294	0.921782	UKB
-0.0300818	0.532654	0.0482112	0.0644103	-0.124574	CST3	chronic panc	29	OID20400	0.921782	UKB
0.0124923	0.51991	0.0194135	0.0505422	-0.0255575	CPPED1	chronic panc	82	OID21053	0.921782	UKB
0.588216	0.0149252	0.241648	1.06184	0.114596	CIT	chronic panc	2	OID30970	0.477556	UKB
0.135312	0.519531	0.21009	0.54708	-0.276456	C17orf49	chronic panc	1	OID31150	0.921782	UKB
0.0155895	0.75269	0.0494755	0.11256	-0.0813807	CD2AP	chronic panc	27	OID20177	0.957789	UKB
0.444579	0.145662	0.305547	1.04344	-0.154282	YJU2	chronic panc	1	OID31404	0.831955	UKB
0.203495	0.480958	0.288744	0.769422	-0.362431	GRPEL1	chronic panc	1	OID21309	0.921782	UKB
-0.0368443	0.396176	0.0434243	0.0482658	-0.121954	RNASE3	chronic panc	20	OID20203	0.916755	UKB
0.586824	0.0644123	0.31732	1.20876	-0.0351111	ZBTB17	chronic panc	1	OID20082	0.743333	UKB
-0.0575043	0.847245	0.298515	0.527574	-0.642583	RPL14	chronic panc	1	OID30284	0.978178	UKB
0.677381	0.00207845	0.220016	1.1086	0.246159	RALY	chronic panc	1	OID31382	0.223779	UKB
0.494943	0.00300062	0.166778	0.821822	0.168064	HMOX2	chronic panc	3	OID20887	0.259453	UKB
-0.041514	0.678525	0.10016	0.154796	-0.237824	PSMD9	chronic panc	9	OID21304	0.955655	UKB
-0.0911116	0.532499	0.145966	0.194977	-0.3772	HIP1R	chronic panc	5	OID31141	0.921782	UKB
-0.0824514	0.306978	0.0807094	0.0757362	-0.240639	FURIN	chronic panc	11	OID21514	0.892696	UKB
-0.0104826	0.663663	0.0241056	0.0367634	-0.0577286	LPL	chronic panc	37	OID20188	0.948182	UKB
-0.0288852	0.525727	0.0455213	0.0603349	-0.118105	SCARB2	chronic panc	30	OID20943	0.921782	UKB
-0.19651	0.140439	0.133303	0.0647595	-0.45778	SELENOP	chronic panc	4	OID30745	0.81245	UKB
0.0242708	0.499913	0.0359767	0.0947839	-0.0462422	CPXM2	chronic panc	67	OID30322	0.921782	UKB
0.0556054	0.437261	0.0715801	0.1959	-0.0846891	SUGP1	chronic panc	17	OID31524	0.916882	UKB
-0.0323981	0.235374	0.0273027	0.0211141	-0.0859104	LHPP	chronic panc	54	OID20749	0.875094	UKB
0.0216699	0.656395	0.0487079	0.117136	-0.0737957	GLO1	chronic panc	36	OID20107	0.945092	UKB
0.0242365	0.532623	0.0388402	0.100362	-0.0518889	RNASE4	chronic panc	27	OID30705	0.921782	UKB
-0.103289	0.0639877	0.0557636	0.00600565	-0.212583	RNASE1	chronic panc	8	OID30672	0.743333	UKB
-0.0181515	0.401288	0.0216263	0.0242353	-0.0605382	SPAG1	chronic panc	69	OID30979	0.916755	UKB
-0.0147654	0.643221	0.0318768	0.047712	-0.0772428	PROK1	chronic panc	46	OID20543	0.942348	UKB
0.000937914	0.99633	0.203885	0.400545	-0.398669	GCHFR	chronic panc	6	OID30631	0.99926	UKB
0.10928	0.423134	0.13643	0.376679	-0.158118	PRSS8	chronic panc	8	OID20763	0.916755	UKB
0.00259616	0.850611	0.0137845	0.0296133	-0.0244209	PGLYRP2	chronic panc	122	OID30742	0.978178	UKB
0.00325583	0.882004	0.0219351	0.0462479	-0.0397362	CHI3L1	chronic panc	47	OID20399	0.982583	UKB
0.00415775	0.85876	0.0233643	0.0499509	-0.0416354	HGFAC	chronic panc	60	OID30718	0.978178	UKB
-0.0179201	0.352836	0.0192875	0.0198828	-0.055723	AMN	chronic panc	87	OID20492	0.90449	UKB
0.0787628	0.306011	0.0769447	0.229572	-0.0720461	NPPB	chronic panc	13	OID20049	0.892696	UKB
-0.0103929	0.886951	0.0731053	0.132891	-0.153677	ADAM12	chronic panc	20	OID30491	0.982583	UKB
-0.00356047	0.883371	0.0242708	0.0440094	-0.0511304	STX7	chronic panc	71	OID30560	0.982583	UKB
0.0275469	0.525794	0.0434192	0.112647	-0.0575532	GSTM4	chronic panc	36	OID30164	0.921782	UKB
0.000887539	0.964693	0.0200503	0.0401855	-0.0384104	MIA	chronic panc	73	OID21531	0.992629	UKB
0.00921699	0.910387	0.0818918	0.169722	-0.151288	RLN2	chronic panc	12	OID30601	0.98614	UKB
0.60439	0.21937	0.492092	1.56887	-0.360093	CAPN3	chronic panc	1	OID31384	0.859222	UKB
0.106487	0.350402	0.114035	0.329992	-0.117018	NCF2	chronic panc	3	OID20567	0.90449	UKB
0.0167014	0.733236	0.0490031	0.112746	-0.0793428	IGSF9	chronic panc	16	OID30330	0.957586	UKB
-0.262832	0.386125	0.303267	0.331561	-0.857224	PDIA3	chronic panc	1	OID30573	0.916755	UKB
-0.00618536	0.868989	0.0375	0.0673134	-0.0796841	F11	chronic panc	62	OID30773	0.980835	UKB
-0.0619739	0.310307	0.0610834	0.0577473	-0.181695	CFI	chronic panc	20	OID30772	0.892696	UKB
-0.152291	0.585298	0.279095	0.394724	-0.699307	CEP152	chronic panc	1	OID31249	0.932053	UKB
0.0980731	0.57929	0.176892	0.444776	-0.24863	VCPKMT	chronic panc	3	OID31179	0.931651	UKB
0.0845884	0.535013	0.136351	0.351832	-0.182655	MUC16	chronic panc	4	OID21378	0.921782	UKB
-0.05111	0.583396	0.093193	0.131545	-0.233765	MEGF11	chronic panc	11	OID30099	0.931651	UKB
0.209392	0.211174	0.167467	0.537622	-0.118838	HAGH	chronic panc	5	OID21459	0.855339	UKB
-0.0253984	0.481369	0.0360719	0.0453014	-0.0960981	RTN4R	chronic panc	51	OID21424	0.921782	UKB
0.14237	0.216033	0.115079	0.367922	-0.0831815	YOD1	chronic panc	4	OID30181	0.855339	UKB
0.0809693	0.645693	0.176115	0.426148	-0.264209	HSPA2	chronic panc	4	OID31424	0.942804	UKB
-0.119211	0.549392	0.199125	0.271068	-0.509489	STX16	chronic panc	2	OID21170	0.921782	UKB
-0.0143418	0.62211	0.029099	0.0426912	-0.0713748	HBQ1	chronic panc	45	OID21433	0.937613	UKB
0.349789	0.249434	0.303709	0.945049	-0.24547	AXIN1	chronic panc	1	OID20582	0.875361	UKB
0.0531093	0.799009	0.208575	0.461908	-0.35569	GFER	chronic panc	1	OID21259	0.967441	UKB
0.00467369	0.941507	0.0636948	0.129513	-0.120166	COL18A1	chronic panc	17	OID20332	0.98985	UKB
-0.35134	0.105449	0.217012	0.0739955	-0.776676	PPL	chronic panc	2	OID30564	0.783232	UKB
-0.0104011	0.862362	0.0599942	0.107185	-0.127988	MOG	chronic panc	25	OID21384	0.978489	UKB
-0.129562	0.0480388	0.0655337	-0.00111807	-0.258006	PTPRN2	chronic panc	30	OID20912	0.712133	UKB
0.109034	0.146403	0.0750739	0.256176	-0.0381083	KLK6	chronic panc	8	OID21526	0.831955	UKB
-0.00855193	0.78692	0.0316372	0.0534558	-0.0705597	KIAA0319	chronic panc	54	OID31094	0.965011	UKB
0.00966382	0.884323	0.0664218	0.139848	-0.120521	HSPG2	chronic panc	17	OID20383	0.982583	UKB
-0.00206676	0.92655	0.0224193	0.0418743	-0.0460078	GM2A	chronic panc	80	OID30413	0.98914	UKB
0.173978	0.0872719	0.101743	0.373391	-0.0254355	FSTL3	chronic panc	9	OID20782	0.76186	UKB
0.081529	0.705052	0.215395	0.503695	-0.340637	EFCAB14	chronic panc	5	OID31460	0.957586	UKB
-0.00743754	0.810238	0.0309743	0.053271	-0.0681461	CHGB	chronic panc	53	OID21038	0.970923	UKB
0.00612733	0.982564	0.280362	0.555626	-0.543372	NPPC	chronic panc	2	OID20568	0.995743	UKB
-0.0622269	0.536129	0.100581	0.134907	-0.259361	EFEMP1	chronic panc	19	OID20414	0.921782	UKB
0.044588	0.565973	0.0776804	0.196839	-0.107663	PALM	chronic panc	21	OID31515	0.927182	UKB
0.041074	0.685456	0.10141	0.239834	-0.157686	TFF3	chronic panc	9	OID20371	0.957586	UKB
0.0847757	0.0950416	0.0507827	0.184308	-0.0147565	SPON2	chronic panc	25	OID20221	0.775916	UKB
-0.0515531	0.0850126	0.0299324	0.00711343	-0.11022	PRELP	chronic panc	28	OID20766	0.7569	UKB
0.0096293	0.523618	0.0150982	0.0392212	-0.0199626	CFHR2	chronic panc	55	OID30720	0.921782	UKB
0.107671	0.3811	0.12293	0.348609	-0.133267	CARHSP1	chronic panc	5	OID20859	0.916342	UKB
0.159372	0.554581	0.269706	0.687986	-0.369242	OTOA	chronic panc	1	OID30825	0.921782	UKB
-0.0738476	0.159649	0.0525138	0.0290775	-0.176773	SEL1L	chronic panc	8	OID30196	0.832412	UKB
-0.0490277	0.472602	0.0682598	0.084759	-0.182814	RNF149	chronic panc	25	OID30235	0.921782	UKB
-0.172868	0.224972	0.142465	0.106357	-0.452094	CHCHD10	chronic panc	6	OID31116	0.861653	UKB
-0.046306	0.846372	0.238999	0.422123	-0.514735	DOC2B	chronic panc	1	OID30927	0.978178	UKB
0.0245701	0.198354	0.019102	0.0620093	-0.0128692	GASK1A	chronic panc	76	OID30109	0.855283	UKB
-0.120083	0.54969	0.200733	0.273346	-0.513513	AMBN	chronic panc	4	OID20437	0.921782	UKB
0.0417871	0.822036	0.185781	0.405911	-0.322337	SHPK	chronic panc	2	OID31292	0.973511	UKB
-0.155813	0.665427	0.360318	0.550397	-0.862024	AMFR	chronic panc	1	OID20806	0.948182	UKB
-0.246637	0.216524	0.199573	0.144518	-0.637792	SLC16A1	chronic panc	2	OID20799	0.855339	UKB
0.0320276	0.152961	0.0224102	0.0759509	-0.0118956	SAT2	chronic panc	65	OID31306	0.832412	UKB
0.0408624	0.582087	0.0742496	0.186389	-0.104664	SDCCAG8	chronic panc	15	OID31423	0.931651	UKB
-0.0531598	0.758596	0.172976	0.285867	-0.392186	SEZ6	chronic panc	3	OID30968	0.960261	UKB
0.0113202	0.898652	0.0888805	0.185523	-0.162882	NOTCH2	chronic panc	12	OID30407	0.983392	UKB
-0.00999608	0.366776	0.0110756	0.0117118	-0.0317039	CD177	chronic panc	96	OID21119	0.908764	UKB
0.00199984	0.932657	0.023666	0.0483843	-0.0443846	PVR	chronic panc	84	OID21011	0.98985	UKB
0.130436	0.558526	0.222956	0.567421	-0.306549	NEO1	chronic panc	2	OID31066	0.921782	UKB
0.0588729	0.0164862	0.0245512	0.106992	0.0107535	ECM1	chronic panc	48	OID30736	0.491544	UKB
0.0227454	0.265986	0.0204479	0.0628226	-0.0173319	CD70	chronic panc	82	OID20599	0.875361	UKB
-0.13055	0.446482	0.171484	0.205553	-0.466652	NOS2	chronic panc	5	OID30087	0.919	UKB
0.390413	0.251238	0.340275	1.05734	-0.276513	KIF1C	chronic panc	1	OID30163	0.875361	UKB
0.151468	0.215167	0.122203	0.390982	-0.088045	LPCAT2	chronic panc	1	OID21290	0.855339	UKB
-0.236437	0.335682	0.24559	0.24491	-0.717784	TP53	chronic panc	1	OID21232	0.895241	UKB
0.318191	0.0719586	0.176834	0.664778	-0.0283967	STX8	chronic panc	3	OID20531	0.745753	UKB
0.0942497	0.746758	0.29187	0.666304	-0.477805	MAPK13	chronic panc	1	OID31205	0.957586	UKB
0.22469	0.519784	0.349072	0.908859	-0.459479	SMPD3	chronic panc	1	OID30477	0.921782	UKB
0.144111	0.442379	0.1876	0.511799	-0.223578	TPPP3	chronic panc	1	OID20842	0.917513	UKB
-0.0403852	0.294184	0.0384993	0.0350719	-0.115842	ALDH3A1	chronic panc	46	OID20512	0.89075	UKB
0.00598877	0.979603	0.234236	0.465084	-0.453106	CALB2	chronic panc	2	OID20801	0.995743	UKB
0.495814	0.130822	0.328165	1.13901	-0.147377	MTR	chronic panc	1	OID30110	0.806563	UKB
-0.0181514	0.888405	0.129355	0.235379	-0.271682	NMNAT1	chronic panc	6	OID20913	0.982583	UKB
0.00369649	0.967139	0.0897263	0.179557	-0.172164	TGM2	chronic panc	6	OID20141	0.992629	UKB
0.0616162	0.815631	0.264257	0.579551	-0.456318	GIT1	chronic panc	3	OID30533	0.973076	UKB
-0.227066	0.153058	0.158919	0.0844103	-0.538542	SLA2	chronic panc	5	OID31017	0.832412	UKB
-0.026106	0.875613	0.166776	0.300769	-0.352981	C2orf69	chronic panc	2	OID30883	0.981999	UKB
0.0259378	0.83992	0.128408	0.277613	-0.225737	OCLN	chronic panc	5	OID31069	0.978178	UKB
-0.0111945	0.744549	0.0343562	0.0561425	-0.0785314	PLXDC1	chronic panc	35	OID21258	0.957586	UKB
0.467937	0.119814	0.300816	1.05753	-0.121653	CEBPB	chronic panc	1	OID20052	0.802958	UKB
0.0304771	0.552473	0.0513033	0.13103	-0.0700755	S100P	chronic panc	11	OID20103	0.921782	UKB
-0.0189375	0.809489	0.078551	0.13502	-0.172895	BCL2L15	chronic panc	16	OID30498	0.970923	UKB
-0.209156	0.0346773	0.0990273	-0.0150663	-0.403246	S100A11	chronic panc	3	OID20130	0.639203	UKB
0.0798454	0.614055	0.158331	0.390169	-0.230478	POMC	chronic panc	5	OID30282	0.936103	UKB
-0.10812	0.0655635	0.0587161	0.00696184	-0.223201	PDIA5	chronic panc	16	OID31209	0.743333	UKB
-0.17783	0.12646	0.116365	0.0502406	-0.4059	FGF21	chronic panc	6	OID21402	0.803538	UKB
0.302872	0.250753	0.263706	0.819726	-0.213982	SLC4A1	chronic panc	2	OID30369	0.875361	UKB
0.0269554	0.692062	0.0680591	0.160349	-0.106438	VSIG10L	chronic panc	15	OID30189	0.957586	UKB
0.197741	0.0770533	0.111842	0.416947	-0.0214645	TDP1	chronic panc	2	OID31403	0.754188	UKB
-0.0541375	0.293661	0.0515535	0.0469055	-0.155181	PXDNL	chronic panc	19	OID31405	0.89075	UKB
-0.185885	0.116021	0.11827	0.0459204	-0.417691	RNF43	chronic panc	5	OID31291	0.791719	UKB
0.0108417	0.731001	0.0315353	0.0726497	-0.0509664	APOH	chronic panc	39	OID21072	0.957586	UKB
-0.0073537	0.857759	0.0410301	0.0730638	-0.0877712	SERPINA3	chronic panc	48	OID30786	0.978178	UKB
0.0402527	0.265259	0.036132	0.11107	-0.0305646	SUSD4	chronic panc	35	OID31398	0.875361	UKB
0.0129384	0.40853	0.0156547	0.0436211	-0.0177444	PON2	chronic panc	86	OID20088	0.916755	UKB
-0.333668	0.0726125	0.18586	0.0306122	-0.697948	P4HB	chronic panc	3	OID21509	0.748526	UKB
0.0120067	0.550142	0.0200934	0.051389	-0.0273755	CLGN	chronic panc	47	OID30957	0.921782	UKB
0.121265	0.11113	0.0761172	0.270452	-0.027922	FCER1A	chronic panc	15	OID30992	0.791719	UKB
0.068273	0.696004	0.174736	0.410749	-0.274203	TRIM25	chronic panc	2	OID31482	0.957586	UKB
-0.0495622	0.398742	0.0587321	0.0655505	-0.164675	WFDC1	chronic panc	26	OID31366	0.916755	UKB
-0.0614343	0.121605	0.0396844	0.0163458	-0.139214	NAPRT	chronic panc	41	OID31114	0.802958	UKB
0.22879	0.42295	0.285519	0.788397	-0.330817	COL3A1	chronic panc	2	OID30379	0.916755	UKB
0.0255089	0.557361	0.0434736	0.110716	-0.0596979	ATXN3	chronic panc	38	OID31149	0.921782	UKB
-0.0748645	0.180196	0.0558628	0.0346245	-0.184354	REG3G	chronic panc	22	OID31408	0.843553	UKB
0.000145868	0.997486	0.0462906	0.0908737	-0.090582	CD164L2	chronic panc	22	OID30922	0.99926	UKB
0.0332003	0.548581	0.0553442	0.141673	-0.0752723	AHNAK2	chronic panc	23	OID30244	0.921782	UKB
-0.278132	0.0499743	0.141891	-3.12397e-05	-0.556234	IL36G	chronic panc	5	OID30551	0.712133	UKB
-0.390584	0.112182	0.245888	0.0913482	-0.872517	HADH	chronic panc	1	OID30132	0.791719	UKB
0.0660156	0.315703	0.0657966	0.194975	-0.0629434	AKR7L	chronic panc	17	OID30488	0.892696	UKB
-0.0912698	0.436843	0.117383	0.138797	-0.321337	IMMT	chronic panc	7	OID31397	0.916882	UKB
0.0651479	0.426761	0.0819732	0.225812	-0.0955166	IL17F	chronic panc	10	OID20456	0.916882	UKB
-0.302119	0.0918066	0.179199	0.0491041	-0.653343	TYRP1	chronic panc	2	OID30517	0.775916	UKB
0.10201	0.173626	0.0749717	0.248952	-0.0449321	CCDC50	chronic panc	7	OID31001	0.843553	UKB
-0.19451	0.461509	0.264149	0.323213	-0.712232	EIF5	chronic panc	1	OID30156	0.921108	UKB
-0.0200956	0.814069	0.0854476	0.147379	-0.18757	CEP112	chronic panc	21	OID30115	0.973076	UKB
-0.128716	0.373191	0.144541	0.15458	-0.412012	MTHFD2	chronic panc	5	OID31078	0.908764	UKB
0.103477	0.297561	0.099337	0.298174	-0.0912197	IL17C	chronic panc	10	OID20477	0.89075	UKB
-0.291798	0.094289	0.174396	0.0500114	-0.633608	CXCL14	chronic panc	2	OID20458	0.775916	UKB
0.00718825	0.745352	0.0221331	0.0505683	-0.0361918	LBP	chronic panc	53	OID20355	0.957586	UKB
0.00516911	0.840764	0.0257277	0.0555945	-0.0452563	RARRES1	chronic panc	44	OID21177	0.978178	UKB
0.165477	0.2691	0.149734	0.45895	-0.127997	ACAA1	chronic panc	5	OID21269	0.875361	UKB
-0.0337838	0.919165	0.332894	0.618676	-0.686244	FARSA	chronic panc	1	OID30887	0.986952	UKB
-0.0297533	0.544361	0.0490791	0.06644	-0.125947	FBN2	chronic panc	13	OID30974	0.921782	UKB
0.105127	0.414676	0.128881	0.357729	-0.147475	TIMP2	chronic panc	4	OID30318	0.916755	UKB
0.0321926	0.387089	0.0372209	0.105144	-0.0407589	CFB	chronic panc	41	OID30755	0.916755	UKB
-0.0595156	0.614716	0.118238	0.172227	-0.291258	RASSF2	chronic panc	7	OID21194	0.936103	UKB
-0.0245994	0.786219	0.0906977	0.153165	-0.202364	CAPS	chronic panc	13	OID31126	0.965011	UKB
0.208702	0.35646	0.226326	0.652294	-0.234889	VTCN1	chronic panc	1	OID21164	0.90449	UKB
0.0230519	0.600423	0.0440097	0.109309	-0.0632055	ODAM	chronic panc	31	OID20793	0.932823	UKB
0.137553	0.280058	0.127342	0.387139	-0.112032	C3	chronic panc	1	OID30776	0.885263	UKB
0.0608404	0.554674	0.102985	0.262687	-0.141006	PRDX2	chronic panc	8	OID30668	0.921782	UKB
0.00936029	0.744386	0.0287081	0.0656272	-0.0469066	MRI1	chronic panc	41	OID30891	0.957586	UKB
-0.0566852	0.186915	0.0429512	0.0274975	-0.140868	GDNF	chronic panc	32	OID20861	0.844026	UKB
0.0897256	0.757531	0.290633	0.659356	-0.479905	MYO9B	chronic panc	1	OID20451	0.960261	UKB
0.0351611	0.42125	0.0437189	0.120849	-0.0505264	GDF15	chronic panc	40	OID20251	0.916755	UKB
-0.0351444	0.553182	0.0592655	0.0810138	-0.151303	LRRC38	chronic panc	22	OID30924	0.921782	UKB
-0.033368	0.786985	0.123481	0.20865	-0.275386	PADI2	chronic panc	3	OID20467	0.965011	UKB
-0.321201	0.343276	0.338922	0.343075	-0.985476	PPIE	chronic panc	1	OID31279	0.90449	UKB
-0.0676488	0.743726	0.206926	0.337918	-0.473216	GNAS	chronic panc	1	OID31008	0.957586	UKB
0.0214406	0.389193	0.0248996	0.070243	-0.0273618	GLRX	chronic panc	43	OID20195	0.916755	UKB
-0.0729052	0.620364	0.147184	0.21557	-0.36138	FGR	chronic panc	4	OID20828	0.937613	UKB
-0.18608	0.257418	0.164307	0.135956	-0.508115	RPA2	chronic panc	2	OID30453	0.875361	UKB
0.0243673	0.749505	0.0763165	0.173945	-0.12521	CHCHD6	chronic panc	16	OID31426	0.957586	UKB
-0.121843	0.109235	0.0760737	0.027259	-0.270944	LXN	chronic panc	16	OID21003	0.789917	UKB
-0.0159285	0.893156	0.118593	0.21651	-0.248367	ADAMTS4	chronic panc	4	OID30471	0.982583	UKB
-0.0186628	0.479101	0.0263692	0.0330199	-0.0703456	EGFLAM	chronic panc	47	OID31496	0.921782	UKB
0.0113632	0.723005	0.0320589	0.0741974	-0.0514711	PROCR	chronic panc	18	OID30149	0.957586	UKB
0.0524379	0.619036	0.105463	0.259141	-0.154265	VSTM2L	chronic panc	10	OID20067	0.937613	UKB
0.148277	0.558367	0.253349	0.644831	-0.348277	BCL2	chronic panc	2	OID31454	0.921782	UKB
-0.0261944	0.210692	0.0209276	0.014823	-0.0672117	SERPINB8	chronic panc	53	OID20630	0.855339	UKB
-0.211615	0.453255	0.282154	0.341396	-0.764627	SERPINB5	chronic panc	1	OID20064	0.919	UKB
0.146169	0.0526434	0.0754288	0.294006	-0.00166922	TEX101	chronic panc	21	OID30971	0.719129	UKB
-0.000290055	0.986145	0.0167023	0.0324459	-0.033026	LPA	chronic panc	105	OID30747	0.995743	UKB
-0.383298	0.254673	0.3365	0.27623	-1.04283	PBXIP1	chronic panc	1	OID31435	0.875361	UKB
-0.031695	0.495338	0.0464842	0.0594124	-0.122802	CCN5	chronic panc	27	OID21068	0.921782	UKB
0.0442865	0.447995	0.0583668	0.158683	-0.0701103	GRIK2	chronic panc	14	OID30977	0.919	UKB
-0.323093	0.242956	0.276708	0.219245	-0.865431	IL36A	chronic panc	1	OID30472	0.875361	UKB
0.329441	0.373799	0.370417	1.05544	-0.396562	PRKD2	chronic panc	1	OID30140	0.908764	UKB
-0.0615555	0.229533	0.0512296	0.0388526	-0.161964	TBC1D17	chronic panc	40	OID20844	0.866311	UKB
-0.0788279	0.644278	0.170725	0.255786	-0.413442	KIR3DL2	chronic panc	7	OID31191	0.942348	UKB
0.0385819	0.776627	0.135987	0.305112	-0.227948	IL7	chronic panc	3	OID20535	0.960727	UKB
0.154155	0.24615	0.132921	0.414675	-0.106365	ACADM	chronic panc	5	OID31277	0.875361	UKB
0.00998571	0.548748	0.0166529	0.0426248	-0.0226534	CAPG	chronic panc	94	OID21431	0.921782	UKB
-0.0992107	0.371331	0.110976	0.118298	-0.31672	PARP1	chronic panc	5	OID20500	0.908764	UKB
-0.134029	0.0488834	0.0680487	-0.000656187	-0.267402	RAB44	chronic panc	14	OID31346	0.712133	UKB
-0.0260022	0.60206	0.0498661	0.0717336	-0.123738	ZBP1	chronic panc	11	OID30526	0.932823	UKB
-0.100077	0.525165	0.157502	0.20862	-0.408775	DGCR6	chronic panc	2	OID30859	0.921782	UKB
0.0833918	0.492241	0.12143	0.32139	-0.154606	NFATC1	chronic panc	13	OID20545	0.921782	UKB
0.0177687	0.706837	0.0472437	0.110365	-0.0748272	ITIH4	chronic panc	24	OID30762	0.957586	UKB
-0.131451	0.389362	0.152713	0.16786	-0.430763	SPINT3	chronic panc	9	OID31509	0.916755	UKB
0.27142	0.157952	0.192225	0.648173	-0.105333	PRDX1	chronic panc	3	OID20962	0.832412	UKB
0.0425818	0.527137	0.0673356	0.174557	-0.0893935	GIPC2	chronic panc	23	OID31153	0.921782	UKB
0.675113	0.0803493	0.386074	1.4318	-0.0815778	ADAMTS1	chronic panc	1	OID30528	0.7569	UKB
-0.0398769	0.00139108	0.0124752	-0.015426	-0.0643278	GSTT2B	chronic panc	93	OID31097	0.19086	UKB
-0.0682334	0.243912	0.0585561	0.0465345	-0.183001	DDT	chronic panc	17	OID30372	0.875361	UKB
0.0746361	0.719142	0.20755	0.481426	-0.332154	SOD1	chronic panc	1	OID20386	0.957586	UKB
-0.0240816	0.678164	0.0580322	0.0896594	-0.137823	ADAMTS16	chronic panc	24	OID20089	0.955655	UKB
-0.161856	0.544885	0.267335	0.362112	-0.685824	LYSMD3	chronic panc	1	OID30950	0.921782	UKB
0.0423699	0.292742	0.0402708	0.121299	-0.0365594	GMPR	chronic panc	27	OID20641	0.89075	UKB
0.142994	0.548591	0.238373	0.610197	-0.32421	BCR	chronic panc	2	OID20558	0.921782	UKB
0.0458752	0.222633	0.0376163	0.119602	-0.0278513	ACP1	chronic panc	36	OID30524	0.861653	UKB
-0.0291626	0.116649	0.0185868	0.00726681	-0.0655919	GBP4	chronic panc	82	OID20845	0.792247	UKB
0.526191	0.03965	0.255758	1.02747	0.0249142	ANKRD54	chronic panc	1	OID21162	0.686086	UKB
0.0734081	0.741561	0.222592	0.509681	-0.362865	TEF	chronic panc	1	OID30103	0.957586	UKB
0.0714124	0.184203	0.0537774	0.176814	-0.0339894	MTUS1	chronic panc	16	OID31315	0.844026	UKB
0.0275264	0.66048	0.0626668	0.150351	-0.0952983	APCS	chronic panc	13	OID30778	0.948182	UKB
-0.324335	0.354248	0.35011	0.361868	-1.01054	IGFBP1	chronic panc	1	OID20246	0.90449	UKB
0.0176825	0.821077	0.0781857	0.170924	-0.135559	RARRES2	chronic panc	10	OID20373	0.973511	UKB
-0.633889	0.0516612	0.325749	0.00456636	-1.27234	TANK	chronic panc	1	OID20474	0.718158	UKB
0.110519	0.11278	0.0696918	0.247112	-0.0260747	PCOLCE	chronic panc	6	OID20384	0.791719	UKB
-0.0666424	0.184255	0.0501913	0.0317307	-0.165015	EFHD1	chronic panc	25	OID31044	0.844026	UKB
0.0432967	0.715191	0.118656	0.275858	-0.189265	GBP2	chronic panc	5	OID20489	0.957586	UKB
0.043131	0.858658	0.242197	0.517829	-0.431567	GCLM	chronic panc	1	OID30059	0.978178	UKB
0.0484103	0.432139	0.061627	0.169197	-0.0723765	PECR	chronic panc	15	OID30228	0.916882	UKB
-0.0910002	0.531358	0.145383	0.193945	-0.375946	SV2A	chronic panc	5	OID30965	0.921782	UKB
0.209749	0.161624	0.14986	0.503469	-0.0839716	SEMA6C	chronic panc	2	OID30531	0.834376	UKB
-0.0403932	0.873043	0.252783	0.455053	-0.535839	SUMF1	chronic panc	2	OID30486	0.981999	UKB
0.148685	0.312228	0.147132	0.437059	-0.139688	S100A3	chronic panc	2	OID31352	0.892696	UKB
0.510014	0.0845577	0.295689	1.08955	-0.0695259	ANXA10	chronic panc	1	OID20886	0.7569	UKB
-0.0294144	0.844467	0.149933	0.264449	-0.323278	FABP4	chronic panc	2	OID20245	0.978178	UKB
0.0856542	0.580162	0.154849	0.389152	-0.217844	PRDX6	chronic panc	8	OID21404	0.931651	UKB
-0.281943	0.320443	0.283774	0.274244	-0.83813	LYAR	chronic panc	1	OID21264	0.892696	UKB
0.0768335	0.434372	0.0982861	0.269471	-0.115804	MCEE	chronic panc	11	OID31033	0.916882	UKB
0.0205939	0.877622	0.133741	0.282721	-0.241533	EIF2AK3	chronic panc	7	OID30060	0.982304	UKB
0.189225	0.373675	0.212705	0.606119	-0.22767	SPRED2	chronic panc	1	OID30423	0.908764	UKB
0.0310642	0.813941	0.131994	0.289768	-0.22764	ARHGAP25	chronic panc	3	OID21255	0.973076	UKB
-0.0951851	0.603249	0.183142	0.263766	-0.454136	SLIT2	chronic panc	3	OID20862	0.932823	UKB
-0.0188699	0.886302	0.13197	0.239787	-0.277527	RALB	chronic panc	2	OID30567	0.982583	UKB
0.121096	0.617075	0.242193	0.595785	-0.353593	TPR	chronic panc	1	OID30143	0.936696	UKB
-0.00603435	0.946997	0.0907714	0.171874	-0.183943	TMPRSS11D	chronic panc	10	OID31103	0.98985	UKB
0.080215	0.0562905	0.0420242	0.162581	-0.00215099	SPINK8	chronic panc	27	OID30153	0.742116	UKB
0.0561104	0.295464	0.053632	0.161227	-0.0490065	PHYKPL	chronic panc	28	OID30634	0.89075	UKB
-0.244326	0.500501	0.362662	0.466479	-0.955131	ERC2	chronic panc	1	OID30880	0.921782	UKB
-0.187941	0.536248	0.303866	0.407627	-0.783508	GORASP2	chronic panc	1	OID31438	0.921782	UKB
0.177702	0.382751	0.203591	0.576734	-0.221329	CEP170	chronic panc	2	OID30240	0.916727	UKB
-0.0601536	0.305636	0.0587196	0.0549346	-0.175242	MAPKAPK2	chronic panc	10	OID31293	0.892696	UKB
0.157777	0.439182	0.203958	0.557527	-0.241973	LRRFIP1	chronic panc	3	OID31344	0.916882	UKB
-0.0394715	0.450723	0.0523349	0.063103	-0.142046	DNPH1	chronic panc	22	OID20744	0.919	UKB
0.0348925	0.70852	0.0933344	0.217825	-0.148039	GIMAP8	chronic panc	14	OID31194	0.957586	UKB
-0.417041	0.101941	0.254991	0.0827317	-0.916813	CENPF	chronic panc	1	OID31329	0.777804	UKB
-0.0215817	0.436321	0.027725	0.0327582	-0.0759216	AGT	chronic panc	48	OID30709	0.916882	UKB
-0.61853	0.0518793	0.318152	0.00503632	-1.2421	EPGN	chronic panc	1	OID31373	0.718158	UKB
-0.113194	0.600796	0.216327	0.310798	-0.537187	FKBP7	chronic panc	1	OID20846	0.932823	UKB
-0.18465	0.416643	0.227329	0.260907	-0.630207	ENPEP	chronic panc	2	OID30135	0.916755	UKB
-0.0948502	0.482838	0.135163	0.170065	-0.359765	ANXA5	chronic panc	2	OID20810	0.921782	UKB
0.558497	0.0769296	0.315752	1.17736	-0.0603647	PMS1	chronic panc	1	OID30943	0.754188	UKB
0.0607727	0.703158	0.159483	0.373353	-0.251808	VWC2L	chronic panc	6	OID31002	0.957586	UKB
0.0979197	0.514858	0.150347	0.392594	-0.196754	IL20RB	chronic panc	3	OID30461	0.921782	UKB
0.0196862	0.875855	0.126012	0.266665	-0.227292	RBP1	chronic panc	3	OID30913	0.981999	UKB
0.099315	0.273835	0.0907589	0.277199	-0.0785691	PSMG4	chronic panc	7	OID30514	0.877178	UKB
-0.121814	0.0527178	0.0628805	0.00142983	-0.245057	EDN1	chronic panc	13	OID30224	0.719129	UKB
-0.0795633	0.601422	0.152316	0.218971	-0.378097	OSTN	chronic panc	4	OID30909	0.932823	UKB
-0.167031	0.0215672	0.0726885	-0.0245645	-0.309498	BTN1A1	chronic panc	12	OID31363	0.549819	UKB
-0.0792769	0.537394	0.128538	0.172653	-0.331206	ATP6V1G2	chronic panc	16	OID30167	0.921782	UKB
-0.0157025	0.594447	0.0294937	0.042104	-0.073509	ARHGEF5	chronic panc	55	OID30871	0.932823	UKB
0.233613	0.106968	0.144924	0.517658	-0.0504319	MMUT	chronic panc	3	OID30159	0.784103	UKB
0.0924683	0.749506	0.289606	0.660085	-0.475148	PTK7	chronic panc	1	OID20880	0.957586	UKB
-0.0320532	0.82906	0.148458	0.258919	-0.323025	CLIC5	chronic panc	5	OID30890	0.974584	UKB
0.100117	0.615238	0.199194	0.49053	-0.290296	SNX18	chronic panc	3	OID31476	0.936103	UKB
0.134186	0.158433	0.0951431	0.320663	-0.052291	IQGAP2	chronic panc	5	OID21361	0.832412	UKB
0.0447616	0.296174	0.0428474	0.128741	-0.0392178	C7orf50	chronic panc	37	OID31095	0.89075	UKB
-0.0141208	0.94732	0.213717	0.404757	-0.432998	MICALL2	chronic panc	3	OID30889	0.98985	UKB
0.271898	0.132242	0.180625	0.625917	-0.0821203	XRCC4	chronic panc	1	OID20869	0.806563	UKB
0.00083129	0.997491	0.264311	0.518871	-0.517208	AKAP12	chronic panc	2	OID30571	0.99926	UKB
0.0488869	0.711102	0.131992	0.307587	-0.209813	UNC5D	chronic panc	3	OID30447	0.957586	UKB
0.0223784	0.893877	0.167754	0.35117	-0.306413	TNFAIP8	chronic panc	3	OID20433	0.982583	UKB
-0.140404	0.334517	0.145488	0.144747	-0.425556	EPHX2	chronic panc	8	OID20119	0.895241	UKB
0.530127	0.0541298	0.275276	1.06966	-0.00940545	HIP1	chronic panc	2	OID30071	0.728496	UKB
-0.116187	0.471531	0.161373	0.200098	-0.432471	VGF	chronic panc	4	OID31067	0.921782	UKB
-0.0825701	0.583604	0.15064	0.212679	-0.377819	IL20RA	chronic panc	1	OID20422	0.931651	UKB
0.124063	0.442395	0.161508	0.440614	-0.192487	CA2	chronic panc	6	OID21149	0.917513	UKB
-0.000144541	0.997713	0.0504291	0.0986948	-0.0989838	AOC1	chronic panc	17	OID20452	0.99926	UKB
-0.0369365	0.6427	0.0796169	0.11911	-0.192983	CEMIP2	chronic panc	13	OID30499	0.942348	UKB
0.0629462	0.0682029	0.0345164	0.130597	-0.00470459	LILRA5	chronic panc	34	7787_25	0.664823	deCODE
0.00420065	0.806411	0.0171414	0.0377972	-0.0293959	CFHR4	chronic panc	42	6471_53	0.998096	deCODE
0.0361234	0.447649	0.0475721	0.129363	-0.0571163	F13B	chronic panc	28	5658_64	0.945858	deCODE
-0.00831729	0.882812	0.0564247	0.102273	-0.118908	CFH	chronic panc	20	4159_130	0.998096	deCODE
0.228705	0.0310427	0.106053	0.436565	0.0208459	KLK12	chronic panc	2	3199_54	0.57138	deCODE
-0.0483176	0.865579	0.285435	0.511125	-0.607761	CCL3L1	chronic panc	2	2783_18	0.998096	deCODE
-0.470684	0.0508548	0.241042	0.00175028	-0.943118	CP	chronic panc	1	17453_34	0.630824	deCODE
0.0231108	0.154046	0.0162138	0.0548892	-0.00866756	CFHR2	chronic panc	43	15584_9	0.884157	deCODE
-0.0155608	0.648944	0.0341823	0.0514353	-0.0825568	CFHR5	chronic panc	23	16055_3	0.998096	deCODE
-0.022258	0.277392	0.0204917	0.017905	-0.062421	NAGLU	chronic panc	31	15509_2	0.910506	deCODE
-0.0103541	0.682396	0.0253035	0.0392399	-0.0599481	CFHR1	chronic panc	30	15468_14	0.998096	deCODE
0.0822924	0.748543	0.256714	0.585443	-0.420858	RPS6KA1	chronic panc	4	12329_21	0.998096	deCODE
0.00973716	0.427719	0.0122773	0.0338003	-0.014326	LILRB2	chronic panc	102	5091_28	0.945858	deCODE
0.0106182	0.765074	0.0355331	0.0802618	-0.0590255	CFB	chronic panc	47	4129_72	0.998096	deCODE
-0.0125999	0.874882	0.0800199	0.144236	-0.169436	DHX58	chronic panc	15	14012_17	0.998096	deCODE
0.136665	0.0834304	0.0789461	0.291397	-0.0180663	DDX58	chronic panc	10	12382_2	0.719484	deCODE
-0.0178304	0.469354	0.0246435	0.0304701	-0.0661308	HPGDS	chronic panc	53	12549_33	0.954736	deCODE
-0.0301372	0.791138	0.113797	0.1929	-0.253175	HSPA1L	chronic panc	13	12041_33	0.998096	deCODE
-0.0244857	0.858777	0.137613	0.24523	-0.294201	PDGFRA	chronic panc	6	10366_11	0.998096	deCODE
-0.142336	0.399054	0.168782	0.188471	-0.473144	CX3CL1	chronic panc	2	2827_23	0.945858	deCODE
-0.628743	0.0369702	0.301397	-0.0380148	-1.21947	GPT	chronic panc	1	16015_19	0.588419	deCODE
0.115786	0.383461	0.132852	0.376171	-0.1446	C3	chronic panc	3	5803_24	0.934706	deCODE
0.0544323	0.25928	0.0482515	0.149004	-0.040139	CFD	chronic panc	32	2946_52	0.910506	deCODE
0.148556	0.517745	0.22967	0.598701	-0.301589	CDHR5	chronic panc	2	9962_1	0.975287	deCODE
0.0200538	0.847019	0.103947	0.223787	-0.183679	FBP2	chronic panc	8	9867_23	0.998096	deCODE
0.250667	0.271678	0.228044	0.697625	-0.19629	IER3	chronic panc	3	9786_310	0.910506	deCODE
0.624853	0.0251237	0.279015	1.17171	0.0779936	CHI3L2	chronic panc	1	9383_24	0.508053	deCODE
0.0193059	0.848583	0.101117	0.217491	-0.178879	SIRPG	chronic panc	7	9241_40	0.998096	deCODE
0.0325788	0.787725	0.120991	0.269718	-0.20456	LGALS9	chronic panc	5	9197_4	0.998096	deCODE
-0.0549546	0.808838	0.227155	0.39026	-0.50017	ANGPTL1	chronic panc	4	9092_33	0.998096	deCODE
-0.45595	0.022458	0.199756	-0.0644348	-0.847465	PKDCC	chronic panc	2	8664_36	0.489023	deCODE
-0.0575794	0.838618	0.282721	0.496543	-0.611702	HS3ST3B1	chronic panc	2	6986_17	0.998096	deCODE
-0.112821	0.687361	0.280342	0.436639	-0.662281	WFDC5	chronic panc	1	6969_14	0.998096	deCODE
-0.00346252	0.977785	0.124345	0.24025	-0.247175	FCRL6	chronic panc	3	6617_12	0.998254	deCODE
-0.136311	0.479126	0.192609	0.241195	-0.513818	COLEC10	chronic panc	2	6558_5	0.954736	deCODE
0.0924166	0.460574	0.125242	0.337887	-0.153054	TRIL	chronic panc	3	6527_1	0.951743	deCODE
-0.260372	0.362823	0.286123	0.300419	-0.821163	TNFSF14	chronic panc	1	5988_49	0.923488	deCODE
-0.0390242	0.619586	0.0786085	0.115046	-0.193094	C6	chronic panc	14	4127_75	0.998096	deCODE
0.0487788	0.633174	0.102205	0.249097	-0.15154	TNFSF8	chronic panc	10	3421_54	0.998096	deCODE
0.686027	0.0184934	0.291234	1.25684	0.115219	PIK3CG	chronic panc	2	3391_10	0.470821	deCODE
0.00636943	0.978669	0.238217	0.473265	-0.460526	NOV	chronic panc	1	2737_22	0.998254	deCODE
-0.0133843	0.964884	0.304015	0.582475	-0.609243	LAYN	chronic panc	1	2635_61	0.998254	deCODE
-0.0948948	0.620906	0.191875	0.281173	-0.470962	IL12RB1	chronic panc	2	2632_5	0.998096	deCODE
0.148533	0.359581	0.162125	0.466293	-0.169226	IL10RB	chronic panc	2	2631_50	0.91846	deCODE
-0.14377	0.109479	0.0898261	0.0322857	-0.319826	TYRO3	chronic panc	8	2611_72	0.821128	deCODE
-0.328294	0.329878	0.336933	0.332083	-0.98867	KIT	chronic panc	1	2475_1	0.917966	deCODE
-0.0334728	0.907698	0.288703	0.532375	-0.59932	FGL2	chronic panc	1	19635_69	0.998254	deCODE
0.137625	0.488474	0.198668	0.527007	-0.251758	RBP1	chronic panc	1	19279_42	0.96417	deCODE
-0.10025	0.340001	0.105066	0.105676	-0.306177	DDT	chronic panc	6	19237_17	0.917966	deCODE
0.0729844	0.276682	0.0670934	0.204485	-0.0585161	SPINK4	chronic panc	11	19213_1	0.910506	deCODE
0.113869	0.634352	0.239416	0.583115	-0.355378	GPR56	chronic panc	1	18893_26	0.998096	deCODE
-0.178022	0.125583	0.116221	0.0497673	-0.405812	ITLN1	chronic panc	8	18830_1	0.851231	deCODE
-0.354095	0.22862	0.294118	0.222365	-0.930555	ETFA	chronic panc	1	17435_43	0.899437	deCODE
0.12731	0.317138	0.127265	0.376745	-0.122124	TLR1	chronic panc	8	16324_38	0.916711	deCODE
-0.181004	0.569347	0.3181	0.442462	-0.804469	CES1	chronic panc	1	15487_164	0.990606	deCODE
-0.119601	0.670082	0.280731	0.430621	-0.669824	RELT	chronic panc	1	14112_40	0.998096	deCODE
-0.136118	0.262108	0.12138	0.101782	-0.374018	LYPD3	chronic panc	4	13107_9	0.910506	deCODE
-0.028331	0.847565	0.147383	0.260535	-0.317197	VARS	chronic panc	10	13083_18	0.998096	deCODE
-0.252731	0.0514219	0.129743	0.0015598	-0.507022	CCS	chronic panc	4	13068_139	0.630824	deCODE
-0.115686	0.155175	0.0813839	0.0438232	-0.275196	EVL	chronic panc	19	11656_110	0.884157	deCODE
-0.0945696	0.363859	0.104147	0.109555	-0.298695	TNR	chronic panc	5	11302_237	0.923488	deCODE
-0.0199317	0.924211	0.20952	0.39072	-0.430583	PGLYRP3	chronic panc	3	10561_5	0.998254	deCODE
-0.0202429	0.735178	0.0598467	0.0970544	-0.13754	APOM	chronic panc	24	10445_20	0.998096	deCODE
-0.155508	0.231587	0.129993	0.0992734	-0.41029	RBP7	chronic panc	4	14208_3	0.899437	deCODE
-0.0152932	0.810144	0.0636578	0.109474	-0.14006	GNMT	chronic panc	17	14006_36	0.998096	deCODE
-0.13975	0.30723	0.136869	0.128508	-0.408009	RFK	chronic panc	8	13059_33	0.916711	deCODE
0.0250001	0.843578	0.126699	0.273325	-0.223325	KIAA1161	chronic panc	2	8068_43	0.998096	deCODE
0.101017	0.742524	0.307497	0.703699	-0.501666	CKMT2	chronic panc	1	18197_97	0.998096	deCODE
0.0249782	0.685309	0.0616396	0.14579	-0.0958332	KIAA1467	chronic panc	12	9981_18	0.998096	deCODE
-0.351889	0.102874	0.21574	0.0709538	-0.774731	MYZAP	chronic panc	2	9964_10	0.807235	deCODE
0.000762098	0.997285	0.223964	0.439724	-0.4382	TFPI2	chronic panc	2	9233_71	0.999061	deCODE
0.113513	0.342161	0.119499	0.347726	-0.120701	CD72	chronic panc	4	7009_8	0.917966	deCODE
0.112072	0.430647	0.142208	0.390795	-0.166651	LINGO1	chronic panc	3	6620_82	0.945858	deCODE
-0.0280484	0.250203	0.0243929	0.0197609	-0.0758576	SERPINA12	chronic panc	86	6551_94	0.900522	deCODE
-0.474295	0.0449365	0.236527	-0.010711	-0.937878	PVRL2	chronic panc	2	6245_4	0.611558	deCODE
0.394209	0.0248291	0.175669	0.738513	0.0499052	GCKR	chronic panc	2	5223_59	0.508053	deCODE
0.571179	0.00719843	0.21253	0.987729	0.154628	PLCG1	chronic panc	2	4563_61	0.399287	deCODE
-0.135838	0.469633	0.187861	0.232363	-0.504039	C3	chronic panc	1	4480_59	0.954736	deCODE
0.00831877	0.844673	0.04246	0.0915389	-0.0749013	PLAU	chronic panc	19	4158_54	0.998096	deCODE
-0.118613	0.656171	0.266423	0.403567	-0.640793	IL15RA	chronic panc	1	3445_53	0.998096	deCODE
-0.0200184	0.521625	0.0312376	0.0412061	-0.0812428	EPHA1	chronic panc	51	3431_54	0.975287	deCODE
0.0482517	0.17629	0.035682	0.118187	-0.0216838	IL17RD	chronic panc	35	3376_49	0.893304	deCODE
0.0349789	0.805623	0.142146	0.313581	-0.243623	CXCL5	chronic panc	6	2979_8	0.998096	deCODE
-0.184276	0.0605155	0.098175	0.00814311	-0.376696	ARSB	chronic panc	7	3172_28	0.664823	deCODE
0.106588	0.24164	0.0910307	0.285004	-0.0718292	SPINT1	chronic panc	6	2828_82	0.899437	deCODE
0.227642	0.290692	0.215447	0.649911	-0.194626	C3	chronic panc	1	2754_50	0.915204	deCODE
0.252852	0.402886	0.302281	0.845312	-0.339609	AES	chronic panc	1	18396_10	0.945858	deCODE
0.0379435	0.852471	0.204034	0.437842	-0.361955	CFHR3	chronic panc	5	16836_1	0.998096	deCODE
-0.296294	0.128589	0.19497	0.08584	-0.678427	LGR5	chronic panc	2	16296_43	0.854968	deCODE
-0.138684	0.527472	0.219482	0.291494	-0.568862	WIF1	chronic panc	2	16070_7	0.975287	deCODE
-0.102998	0.500794	0.152989	0.196854	-0.402851	FBLN5	chronic panc	4	15585_304	0.96699	deCODE
-0.0329218	0.893341	0.245542	0.448331	-0.514175	CCM2	chronic panc	1	12347_29	0.998096	deCODE
-0.949533	0.0019512	0.306542	-0.348721	-1.55034	NRBP1	chronic panc	1	12616_45	0.364891	deCODE
0.0151261	0.953697	0.260504	0.525705	-0.495453	LIMA1	chronic panc	1	11543_84	0.998254	deCODE
0.212026	0.0658982	0.115287	0.437984	-0.0139323	SPP1	chronic panc	8	13113_7	0.664823	deCODE
0.0219961	0.898085	0.171736	0.358592	-0.3146	CD58	chronic panc	4	10938_13	0.998096	deCODE
0.191237	0.190464	0.146071	0.477531	-0.0950567	CSGALNACT2	chronic panc	4	10772_21	0.895006	deCODE
0.0542311	0.020541	0.0234127	0.100119	0.00834316	LILRA5	chronic panc	48	8766_29	0.470821	deCODE
0.0319368	0.834352	0.152717	0.331257	-0.267384	MAPK13	chronic panc	3	5006_71	0.998096	deCODE
-0.182297	0.0498963	0.0929682	-8.25106e-05	-0.364511	C5	chronic panc	11	2381_52	0.625993	deCODE
-0.0258158	0.731202	0.0751493	0.121474	-0.173106	LCP1	chronic panc	10	17231_1	0.998096	deCODE
0.0365033	0.373474	0.0410157	0.116893	-0.0438859	TREM2	chronic panc	23	16300_4	0.930747	deCODE
0.0708695	0.314046	0.070393	0.208837	-0.0670982	CD59	chronic panc	8	11514_196	0.916711	deCODE
0.000977279	0.959202	0.0191043	0.0384211	-0.0364665	CNTN2	chronic panc	92	3296_92	0.998254	deCODE
-0.00174282	0.882955	0.0118378	0.0214589	-0.0249445	CHIT1	chronic panc	101	3600_2	0.998096	deCODE
-0.0596957	0.180274	0.0445519	0.0276245	-0.147016	LRP4	chronic panc	30	19558_10	0.893971	deCODE
-0.318352	0.0146633	0.130441	-0.0626932	-0.574011	LRRC4B	chronic panc	8	9916_146	0.461455	deCODE
-0.123386	0.0101448	0.0479941	-0.0293192	-0.217453	EGLN1	chronic panc	22	9901_28	0.436924	deCODE
-0.0396081	0.794686	0.152204	0.258707	-0.337923	FSTL4	chronic panc	4	9350_3	0.998096	deCODE
0.0502775	0.0652672	0.027274	0.103734	-0.00317853	PSG5	chronic panc	53	9314_9	0.664823	deCODE
-0.00211416	0.994572	0.310782	0.607008	-0.611236	HTATIP2	chronic panc	1	7753_21	0.999061	deCODE
0.132216	0.555037	0.224009	0.571265	-0.306833	ARG1	chronic panc	4	5867_60	0.982513	deCODE
-0.00974212	0.979294	0.375358	0.725946	-0.745431	FAM171A1	chronic panc	1	5610_32	0.998254	deCODE
-0.0415899	0.280678	0.0385521	0.0339709	-0.117151	KYNU	chronic panc	33	4559_64	0.915204	deCODE
0.0659081	0.691817	0.166271	0.391793	-0.259977	MASP1	chronic panc	3	3605_77	0.998096	deCODE
0.269177	0.227721	0.223152	0.706547	-0.168193	IL17B	chronic panc	1	3499_77	0.899437	deCODE
-0.181819	0.338747	0.19006	0.19069	-0.554329	IL18RAP	chronic panc	2	2993_1	0.917966	deCODE
0.271664	0.133192	0.180913	0.626247	-0.0829183	NT5C3A	chronic panc	4	19615_213	0.875552	deCODE
-0.272189	0.289187	0.256805	0.231139	-0.775517	GLRX	chronic panc	1	18386_36	0.915204	deCODE
0.106117	0.315056	0.105624	0.313137	-0.100902	BPHL	chronic panc	4	17813_21	0.916711	deCODE
0.087963	0.747427	0.273148	0.623323	-0.447398	PPP1R1A	chronic panc	1	17706_4	0.998096	deCODE
0.000400835	0.998488	0.211494	0.414922	-0.41412	ENPP6	chronic panc	2	15579_26	0.999061	deCODE
-0.35361	0.429789	0.447861	0.524182	-1.2314	GRAP2	chronic panc	1	16074_12	0.945858	deCODE
0.0422725	0.777716	0.149745	0.335767	-0.251222	PCSK2	chronic panc	5	15440_57	0.998096	deCODE
0.380158	0.0400385	0.18514	0.743026	0.0172897	ITPKA	chronic panc	2	13473_55	0.588419	deCODE
-0.0639329	0.708859	0.171223	0.271659	-0.399524	FAM213A	chronic panc	4	13423_94	0.998096	deCODE
-0.274809	0.291703	0.260632	0.236021	-0.785639	GRAP	chronic panc	1	12820_1	0.915204	deCODE
0.0900383	0.757161	0.291188	0.660756	-0.480679	ANKRD27	chronic panc	1	12445_50	0.998096	deCODE
-0.265814	0.0219654	0.116027	-0.0384052	-0.493223	S100A2	chronic panc	2	11969_5	0.489023	deCODE
0.204566	0.148413	0.141553	0.482004	-0.0728716	FABP1	chronic panc	1	11516_7	0.884157	deCODE
0.206803	0.0772748	0.117054	0.436225	-0.0226198	SPINK7	chronic panc	3	10974_20	0.694299	deCODE
0.271233	0.0769542	0.153357	0.571807	-0.0293411	BET1L	chronic panc	7	10959_125	0.694299	deCODE
-0.0469046	0.689015	0.117205	0.182814	-0.276623	OSMR	chronic panc	6	10892_8	0.998096	deCODE
0.787785	0.0965986	0.47412	1.71704	-0.141474	KLRB1	chronic panc	1	10809_14	0.77905	deCODE
0.262408	0.377488	0.297335	0.845173	-0.320357	RCAN1	chronic panc	1	13465_5	0.934068	deCODE
0.216877	0.102213	0.13271	0.476984	-0.0432298	ATF6B	chronic panc	20	11387_3	0.80568	deCODE
0.0477674	0.805691	0.194185	0.428363	-0.332828	CCNH	chronic panc	1	9848_22	0.998096	deCODE
-0.255406	0.0089053	0.0976446	-0.064026	-0.446786	BRSK2	chronic panc	7	9790_28	0.408238	deCODE
-0.0706049	0.725854	0.201357	0.324047	-0.465257	MARK3	chronic panc	2	9747_48	0.998096	deCODE
0.25608	0.269186	0.23176	0.710321	-0.19816	MMP16	chronic panc	1	9719_145	0.910506	deCODE
0.0232548	0.474029	0.0324816	0.0869176	-0.040408	MANSC4	chronic panc	42	9578_263	0.954736	deCODE
0.0360525	0.741386	0.109244	0.250167	-0.178062	BIN1	chronic panc	5	9574_11	0.998096	deCODE
-0.150154	0.52925	0.238661	0.317614	-0.617922	GALP	chronic panc	1	9398_30	0.975612	deCODE
-0.0221397	0.704097	0.0582935	0.0921135	-0.136393	PSG9	chronic panc	32	9335_28	0.998096	deCODE
-0.0381712	0.731951	0.111439	0.180245	-0.256587	TREML1	chronic panc	5	9329_28	0.998096	deCODE
0.0383239	0.72076	0.107217	0.248465	-0.171817	RCN1	chronic panc	5	9322_15	0.998096	deCODE
-0.0851695	0.460222	0.115331	0.140874	-0.311213	NMB	chronic panc	11	9321_400	0.951743	deCODE
-0.0475072	0.47388	0.0663341	0.0825052	-0.17752	AZGP1	chronic panc	11	9312_8	0.954736	deCODE
0.186315	0.270543	0.169099	0.517742	-0.145112	GLIPR1	chronic panc	2	9265_10	0.910506	deCODE
0.0851121	3.64494e-41	0.00633392	0.0975264	0.0726979	ABO	chronic panc	148	9253_52	6.34949e-38	deCODE
-0.0110953	0.534496	0.0178623	0.0239142	-0.0461048	MAN2B2	chronic panc	91	9251_28	0.976364	deCODE
0.294207	0.213072	0.23628	0.757309	-0.168894	TMEM9	chronic panc	1	9249_17	0.899437	deCODE
0.0711792	0.415819	0.0874765	0.24263	-0.100272	DSCAM	chronic panc	7	9175_48	0.945858	deCODE
0.0116187	0.931917	0.135997	0.278167	-0.25493	PGM1	chronic panc	2	9173_21	0.998254	deCODE
0.0959529	0.203182	0.0754027	0.24374	-0.0518337	MMP8	chronic panc	15	9172_69	0.899437	deCODE
-0.00702141	0.948874	0.109503	0.207601	-0.221644	CD14	chronic panc	14	8969_49	0.998254	deCODE
0.0232654	0.871927	0.144316	0.30612	-0.259589	ENTPD6	chronic panc	2	8932_1	0.998096	deCODE
-0.0506766	0.55092	0.0849733	0.115868	-0.217221	TMEM132B	chronic panc	6	8890_9	0.982295	deCODE
-0.00639742	0.856543	0.0353885	0.0629627	-0.0757576	GPC1	chronic panc	45	8697_38	0.998096	deCODE
-0.382055	0.277293	0.351664	0.307194	-1.0713	TMEM106B	chronic panc	1	8687_26	0.910506	deCODE
-0.0854656	0.509459	0.129556	0.16846	-0.339391	CLN5	chronic panc	3	8874_53	0.973666	deCODE
-0.0293246	0.357402	0.0318632	0.0331262	-0.0917753	GRAMD1C	chronic panc	40	8842_16	0.917966	deCODE
0.0312832	0.758157	0.101601	0.230418	-0.167852	FAM171B	chronic panc	6	8786_6	0.998096	deCODE
0.0152456	0.923323	0.158398	0.3257	-0.295209	RSPO4	chronic panc	6	8464_31	0.998254	deCODE
0.0334475	0.754615	0.107012	0.243186	-0.176291	RNASE2	chronic panc	4	8394_56	0.998096	deCODE
0.0171748	0.666048	0.0397953	0.0951721	-0.0608225	OXT	chronic panc	43	8356_88	0.998096	deCODE
-0.0443257	0.579788	0.0800543	0.112578	-0.201229	GRAMD1C	chronic panc	11	8336_267	0.996638	deCODE
-0.272778	0.113303	0.172261	0.0648464	-0.610403	ARSK	chronic panc	2	8269_327	0.836329	deCODE
0.0215929	0.121474	0.0139434	0.0489214	-0.0057356	LIPN	chronic panc	85	8097_77	0.84157	deCODE
0.149669	0.224484	0.123216	0.391168	-0.0918296	PATE4	chronic panc	5	8065_245	0.899437	deCODE
-0.18156	0.520084	0.28227	0.371678	-0.734798	B3GALT6	chronic panc	1	7981_230	0.975287	deCODE
-0.00484377	0.982553	0.221497	0.429282	-0.438969	ENTHD2	chronic panc	2	7947_19	0.998254	deCODE
0.0670498	0.832012	0.316092	0.686579	-0.552479	HRASLS2	chronic panc	1	7822_11	0.998096	deCODE
0.0231978	0.556814	0.0394802	0.100577	-0.0541819	CHST11	chronic panc	44	7779_86	0.982513	deCODE
-0.217148	0.496402	0.319259	0.408588	-0.842884	SDF2L1	chronic panc	1	6990_44	0.96699	deCODE
-0.0456373	0.623645	0.0930062	0.136651	-0.227926	C1QTNF3	chronic panc	10	7251_64	0.998096	deCODE
0.712254	0.0205187	0.30744	1.31482	0.109683	MGAT4C	chronic panc	1	7208_60	0.470821	deCODE
0.0426902	0.666605	0.0990922	0.236907	-0.151527	IFNLR1	chronic panc	7	7192_37	0.998096	deCODE
0.142834	0.691247	0.359635	0.847706	-0.562038	CELA2A	chronic panc	6	7140_1	0.998096	deCODE
-0.0355043	0.298821	0.0341727	0.0314731	-0.102482	CNTNAP2	chronic panc	62	6965_19	0.916456	deCODE
0.0516771	0.643417	0.111631	0.27047	-0.167116	SNX1	chronic panc	3	6955_68	0.998096	deCODE
0.0793774	0.825264	0.359533	0.784049	-0.625294	ST8SIA6	chronic panc	1	6930_95	0.998096	deCODE
0.0110071	0.846221	0.0567544	0.122244	-0.100229	GFRAL	chronic panc	26	6920_1	0.998096	deCODE
0.0885956	0.316585	0.0884629	0.26198	-0.0847884	PNLIPRP1	chronic panc	7	6627_25	0.916711	deCODE
0.0123829	0.867603	0.0742806	0.15797	-0.133205	CHST12	chronic panc	11	6626_81	0.998096	deCODE
0.226667	0.285996	0.212444	0.64305	-0.189717	HAPLN4	chronic panc	1	6455_52	0.915204	deCODE
0.434457	0.144532	0.297753	1.01804	-0.149128	LRRTM4	chronic panc	1	6572_10	0.884157	deCODE
0.0638041	0.667579	0.148564	0.354983	-0.227375	DUSP13	chronic panc	5	6525_17	0.998096	deCODE
0.0472149	0.0603811	0.025141	0.0964904	-0.00206064	PSG3	chronic panc	62	6444_15	0.664823	deCODE
0.0197102	0.799946	0.0777775	0.172151	-0.132731	FAM20A	chronic panc	11	6433_57	0.998096	deCODE
0.042815	0.8177	0.185745	0.406869	-0.321239	CPZ	chronic panc	2	6493_9	0.998096	deCODE
0.00640129	0.921125	0.0646487	0.13311	-0.120308	C1QL1	chronic panc	19	6404_20	0.998254	deCODE
0.003575	0.79809	0.0139747	0.0309649	-0.0238148	PILRA	chronic panc	52	6402_8	0.998096	deCODE
-0.126556	0.0634773	0.0681933	0.00710099	-0.260212	FMOD	chronic panc	11	6367_66	0.664823	deCODE
-0.068323	0.835583	0.329193	0.576883	-0.713529	MAP2K3	chronic panc	1	6151_18	0.998096	deCODE
-0.128318	0.488727	0.185341	0.234944	-0.491581	GZMM	chronic panc	3	5704_74	0.96417	deCODE
-0.0407031	0.474619	0.0569287	0.0708751	-0.152281	ASIP	chronic panc	9	5676_54	0.954736	deCODE
0.0819334	0.0132537	0.0330793	0.146768	0.0170991	CTRB1	chronic panc	48	5671_1	0.442245	deCODE
0.00802195	0.889419	0.0576953	0.121103	-0.105059	PF4V1	chronic panc	20	5663_18	0.998096	deCODE
0.22559	0.30706	0.220861	0.65847	-0.20729	ENDOU	chronic panc	2	5656_53	0.916711	deCODE
0.014072	0.533418	0.0225949	0.0583572	-0.0302131	PSG4	chronic panc	82	5649_83	0.976364	deCODE
-0.392562	0.177814	0.291322	0.178419	-0.963543	FAM172A	chronic panc	1	5615_62	0.893971	deCODE
-0.165391	0.472999	0.230475	0.286332	-0.617113	NPPA	chronic panc	1	5443_62	0.954736	deCODE
0.0826824	0.236817	0.0698933	0.219671	-0.0543059	FAP	chronic panc	9	5029_3	0.899437	deCODE
-0.0433359	0.621769	0.0878412	0.12883	-0.215501	PLA2G7	chronic panc	11	5015_15	0.998096	deCODE
-0.0529859	0.529186	0.084205	0.112053	-0.218025	PDK1	chronic panc	13	5227_60	0.975612	deCODE
0.0530686	0.526111	0.0837105	0.217138	-0.111001	SLAMF6	chronic panc	3	5128_53	0.975287	deCODE
-0.127343	0.358627	0.13872	0.144543	-0.399229	CD200	chronic panc	3	5112_73	0.917966	deCODE
-0.0124828	0.949301	0.196319	0.372295	-0.39726	CD200R1	chronic panc	4	5103_30	0.998254	deCODE
-0.000774369	0.983437	0.0373015	0.0723352	-0.073884	KIR2DL4	chronic panc	28	5095_21	0.998254	deCODE
-0.0393715	0.465702	0.0539713	0.0664102	-0.145153	ESD	chronic panc	7	4984_83	0.953294	deCODE
0.0684211	0.814255	0.291228	0.639218	-0.502375	IL7R	chronic panc	1	5089_11	0.998096	deCODE
-0.0280096	0.331013	0.0288142	0.0284653	-0.0844845	SELL	chronic panc	45	4831_4	0.917966	deCODE
0.158787	0.635025	0.334523	0.814439	-0.496866	LTA	chronic panc	1	4703_87	0.998096	deCODE
-0.0299267	0.162417	0.0214223	0.0120602	-0.0719137	FUT3	chronic panc	59	4548_4	0.884157	deCODE
-0.227926	0.120098	0.146636	0.0594759	-0.515328	P4HB	chronic panc	4	4278_14	0.84157	deCODE
0.00123647	0.955454	0.0221355	0.0446212	-0.0421482	FCRL3	chronic panc	89	4440_15	0.998254	deCODE
0.00425172	0.889459	0.0305905	0.0642079	-0.0557045	ENTPD5	chronic panc	36	4437_56	0.998096	deCODE
-0.196742	0.304824	0.191729	0.179041	-0.572524	GZMB	chronic panc	1	4133_54	0.916711	deCODE
-0.0787342	0.501448	0.117127	0.15083	-0.308299	HSPA1A	chronic panc	13	4124_24	0.96699	deCODE
0.0425634	0.889056	0.305117	0.640582	-0.555455	TLR2	chronic panc	1	3835_11	0.998096	deCODE
0.379845	0.208967	0.302326	0.972392	-0.212702	FGF23	chronic panc	1	3807_1	0.899437	deCODE
-0.0338277	0.524832	0.0531952	0.0704331	-0.138088	LGMN	chronic panc	20	3622_33	0.975287	deCODE
-0.0292961	0.412263	0.0357305	0.0407345	-0.0993267	AHSG	chronic panc	60	3581_53	0.945858	deCODE
0.17742	0.0697156	0.0978194	0.369143	-0.0143022	FN1	chronic panc	11	3435_53	0.664823	deCODE
-0.0658789	0.665147	0.152209	0.232445	-0.364203	IBSP	chronic panc	4	3415_61	0.998096	deCODE
-0.021324	0.675679	0.0509696	0.0785745	-0.121223	CNTN5	chronic panc	36	3299_29	0.998096	deCODE
-0.0407454	0.176012	0.0301118	0.0182726	-0.0997633	CNTN4	chronic panc	70	3298_52	0.893304	deCODE
0.00772712	0.720066	0.0215618	0.0499875	-0.0345332	CD109	chronic panc	61	3290_50	0.998096	deCODE
-0.0148917	0.903389	0.122686	0.225568	-0.255351	ACAN	chronic panc	3	3280_49	0.998254	deCODE
-0.0240134	0.286273	0.0225196	0.0201243	-0.0681511	FCN2	chronic panc	68	3313_21	0.915204	deCODE
-0.017884	0.367183	0.0198323	0.0209865	-0.0567546	ASAH2	chronic panc	50	3212_30	0.924324	deCODE
-0.0433864	0.647865	0.0949935	0.142797	-0.22957	HAPLN1	chronic panc	12	3196_6	0.998096	deCODE
-0.00995896	0.645024	0.0216177	0.0324109	-0.0523288	CXCL1	chronic panc	50	2985_35	0.998096	deCODE
0.165103	0.562625	0.285178	0.724042	-0.393836	LGALS4	chronic panc	1	2982_82	0.987996	deCODE
0.00346831	0.946191	0.0513891	0.104189	-0.0972524	ADAMTS5	chronic panc	23	3168_8	0.998254	deCODE
0.00764211	0.861236	0.0437189	0.0933297	-0.0780454	CLEC11A	chronic panc	20	2966_65	0.998096	deCODE
0.116546	0.340695	0.12232	0.356288	-0.123197	PTHLH	chronic panc	5	2962_50	0.917966	deCODE
0.0689002	0.778397	0.244841	0.548779	-0.410979	NBL1	chronic panc	2	2944_66	0.998096	deCODE
-0.158155	0.603817	0.304778	0.439198	-0.755508	CD4	chronic panc	1	3143_3	0.998096	deCODE
-0.0568902	0.731115	0.16555	0.267582	-0.381363	TNFSF13B	chronic panc	4	3059_50	0.998096	deCODE
0.0322863	0.653182	0.0718516	0.173113	-0.10854	NCR3	chronic panc	33	3003_29	0.998096	deCODE
0.049979	0.479905	0.0707462	0.188639	-0.088681	IL1RL2	chronic panc	16	2994_71	0.954736	deCODE
-0.0808731	0.616726	0.161586	0.235829	-0.397575	MDK	chronic panc	3	2911_27	0.998096	deCODE
-0.0144812	0.456093	0.0194302	0.0236012	-0.0525637	C7	chronic panc	52	2888_49	0.950375	deCODE
0.060759	0.118858	0.0389584	0.137116	-0.0155982	KLK8	chronic panc	31	2834_54	0.84157	deCODE
-0.126824	0.121225	0.08184	0.0335798	-0.287227	AGRP	chronic panc	4	2813_11	0.84157	deCODE
-0.0604937	0.409252	0.0733069	0.0831852	-0.204173	PLAUR	chronic panc	18	2652_15	0.945858	deCODE
-0.304688	0.366274	0.33724	0.35629	-0.965665	CCL27	chronic panc	1	2192_63	0.923488	deCODE
0.0745826	0.35731	0.0810238	0.233386	-0.0842212	HDHD3	chronic panc	5	19482_11	0.917966	deCODE
0.0529376	0.809825	0.219975	0.484082	-0.378206	IHH	chronic panc	2	19606_28	0.998096	deCODE
-0.241309	0.452296	0.321063	0.387964	-0.870581	CA12	chronic panc	1	19347_37	0.945858	deCODE
0.116983	0.730088	0.339074	0.781555	-0.547589	LZIC	chronic panc	1	19338_3	0.998096	deCODE
-0.0575332	0.451767	0.076459	0.0923236	-0.20739	NPL	chronic panc	3	19496_1	0.945858	deCODE
-0.0170934	0.913729	0.157781	0.292152	-0.326339	PDCD6	chronic panc	9	19488_1	0.998254	deCODE
-0.0243598	0.164812	0.0175368	0.0100116	-0.0587312	GSTT1	chronic panc	75	19230_12	0.891621	deCODE
0.00879535	0.941571	0.119998	0.243986	-0.226396	MPPED2	chronic panc	3	19153_53	0.998254	deCODE
0.134657	0.52772	0.213237	0.552593	-0.283279	ALDH6A1	chronic panc	6	19136_22	0.975287	deCODE
0.0919765	0.749175	0.287671	0.655802	-0.471849	TGM4	chronic panc	1	18933_4	0.998096	deCODE
0.0819825	0.405764	0.0986113	0.275257	-0.111292	PDE4A	chronic panc	4	18918_86	0.945858	deCODE
-0.0110488	0.643264	0.0238563	0.0357086	-0.0578062	GREM1	chronic panc	61	18878_15	0.998096	deCODE
-0.203962	0.277276	0.187731	0.163984	-0.571907	CHST4	chronic panc	2	18876_77	0.910506	deCODE
-0.285211	0.286519	0.267606	0.239286	-0.809709	CPLX1	chronic panc	1	18332_17	0.915204	deCODE
-0.175689	0.434321	0.224719	0.264752	-0.616131	PTGES2	chronic panc	1	18458_4	0.945858	deCODE
0.0135438	0.822467	0.0603631	0.131853	-0.104766	ASRGL1	chronic panc	17	18313_4	0.998096	deCODE
-0.386168	0.0256995	0.173113	-0.0468719	-0.725464	CMPK1	chronic panc	2	18243_9	0.508734	deCODE
-0.097266	0.599484	0.185218	0.265755	-0.460287	HBQ1	chronic panc	4	18198_51	0.998096	deCODE
-0.0499343	0.74395	0.152879	0.249702	-0.349571	ASF1A	chronic panc	3	18172_71	0.998096	deCODE
-0.037245	0.62206	0.075558	0.110846	-0.185336	S100A16	chronic panc	14	17836_17	0.998096	deCODE
0.137299	0.14243	0.0936041	0.320759	-0.046162	IDI2	chronic panc	7	17832_12	0.884157	deCODE
0.0657414	0.699692	0.170431	0.39978	-0.268298	S100A14	chronic panc	2	17828_3	0.998096	deCODE
0.269821	0.0760305	0.152081	0.567894	-0.0282515	PECR	chronic panc	2	17776_15	0.694299	deCODE
0.045392	0.828126	0.209078	0.455178	-0.364394	NAPG	chronic panc	1	17773_26	0.998096	deCODE
0.0342681	0.629533	0.0710389	0.173502	-0.104966	IVD	chronic panc	6	17737_7	0.998096	deCODE
0.0734268	0.70053	0.190915	0.447613	-0.30076	WWOX	chronic panc	3	17724_3	0.998096	deCODE
0.000902502	0.989378	0.0677897	0.133768	-0.131963	UGT1A1	chronic panc	17	17702_53	0.998254	deCODE
-0.298951	0.350084	0.31993	0.3281	-0.926002	WBP2	chronic panc	1	17698_15	0.917966	deCODE
-0.00110228	0.978569	0.041034	0.0793229	-0.0815275	MX1	chronic panc	38	17460_51	0.998254	deCODE
-0.384765	0.0676275	0.210544	0.0278936	-0.797424	TES	chronic panc	3	17419_17	0.664823	deCODE
0.224181	0.320022	0.225441	0.666037	-0.217675	CETN3	chronic panc	1	17410_5	0.916711	deCODE
-0.0032323	0.957345	0.060433	0.115214	-0.121679	AKR1C3	chronic panc	30	17377_1	0.998254	deCODE
-0.0488432	0.814544	0.208226	0.359273	-0.456959	SEPSECS	chronic panc	1	17357_33	0.998096	deCODE
-0.0934875	0.150388	0.0650048	0.0339196	-0.220895	CALCB	chronic panc	15	17170_15	0.884157	deCODE
-0.0247163	0.566477	0.0431163	0.05979	-0.109223	GSTA1	chronic panc	40	17138_8	0.990606	deCODE
-0.0583021	0.410007	0.0707653	0.0803953	-0.197	SCUBE3	chronic panc	13	16773_29	0.945858	deCODE
0.00932886	0.608864	0.0182313	0.0450615	-0.0264038	LECT2	chronic panc	71	16763_11	0.998096	deCODE
-0.017334	0.712106	0.0469719	0.0747291	-0.109397	COL6A2	chronic panc	31	16753_46	0.998096	deCODE
0.164784	0.274508	0.150799	0.460346	-0.130777	NPPB	chronic panc	5	16751_15	0.910506	deCODE
0.188711	0.315493	0.188004	0.557192	-0.17977	LGR4	chronic panc	2	16304_6	0.916711	deCODE
0.194076	0.300737	0.18754	0.561647	-0.173495	BPIFA2	chronic panc	5	16302_11	0.916711	deCODE
-0.0010765	0.970894	0.0295038	0.0567498	-0.0589028	IGF2R	chronic panc	49	16057_6	0.998254	deCODE
-0.120618	0.508281	0.182336	0.236754	-0.477991	CNN1	chronic panc	2	15566_10	0.972996	deCODE
0.0886434	0.353431	0.0955256	0.27587	-0.0985833	MUC16	chronic panc	7	15565_102	0.917966	deCODE
0.133071	0.0597928	0.0706952	0.271631	-0.00548916	C1QTNF9	chronic panc	16	16605_2	0.664823	deCODE
-0.0261885	0.661202	0.0597564	0.0909319	-0.143309	SDF2	chronic panc	18	15333_11	0.998096	deCODE
0.00921726	0.628646	0.0190583	0.0465709	-0.0281364	FABP2	chronic panc	56	15385_116	0.998096	deCODE
0.091369	0.00533702	0.0327963	0.155649	0.0270895	C8G	chronic panc	70	14708_59	0.399287	deCODE
-0.134569	0.545788	0.222766	0.302044	-0.571182	PTPN7	chronic panc	3	14688_6	0.981703	deCODE
-0.809035	0.0132126	0.326489	-0.169129	-1.44894	BRD2	chronic panc	1	15372_43	0.442245	deCODE
-0.10086	0.241543	0.0861216	0.0679349	-0.269656	BMPER	chronic panc	13	15368_3	0.899437	deCODE
-0.0113395	0.945102	0.164677	0.311421	-0.3341	VOPP1	chronic panc	2	14618_26	0.998254	deCODE
0.0286731	0.608432	0.0559679	0.138368	-0.081022	COL10A1	chronic panc	24	15653_9	0.998096	deCODE
-0.0251656	0.935286	0.309934	0.582293	-0.632625	TMEFF1	chronic panc	1	15641_20	0.998254	deCODE
-0.0671621	0.480951	0.0952959	0.119614	-0.253939	GC	chronic panc	8	15589_1	0.954736	deCODE
0.14723	0.346844	0.156506	0.453976	-0.159517	PRSS8	chronic panc	4	15513_108	0.917966	deCODE
-0.0391986	0.877782	0.254898	0.460392	-0.53879	LRP12	chronic panc	2	15506_34	0.998096	deCODE
-0.00441837	0.782009	0.015968	0.0268783	-0.035715	FOLR3	chronic panc	50	15495_9	0.998096	deCODE
0.00949666	0.946916	0.142634	0.289055	-0.270061	COL9A1	chronic panc	5	15466_30	0.998254	deCODE
0.0291869	0.85242	0.156893	0.336691	-0.278318	AMIGO2	chronic panc	7	14134_49	0.998096	deCODE
0.0175747	0.935724	0.217926	0.444702	-0.409553	THBS2	chronic panc	1	14111_15	0.998254	deCODE
-0.140867	0.336383	0.146532	0.146331	-0.428064	ANXA5	chronic panc	4	14158_17	0.917966	deCODE
0.413567	0.277387	0.380744	1.15981	-0.332678	EFNA3	chronic panc	1	14153_8	0.910506	deCODE
-0.0305844	0.86583	0.181018	0.324204	-0.385373	HSD17B14	chronic panc	4	13972_4	0.998096	deCODE
-0.0158797	0.724711	0.045091	0.0724971	-0.104257	NUDT12	chronic panc	29	13947_371	0.998096	deCODE
-0.260054	0.40907	0.315013	0.357361	-0.877469	UAP1	chronic panc	1	13580_2	0.945858	deCODE
-0.0934579	0.834483	0.447263	0.783161	-0.970077	ACBD7	chronic panc	1	13563_259	0.998096	deCODE
0.15309	0.148136	0.105861	0.360573	-0.054393	TCEA2	chronic panc	2	13481_24	0.884157	deCODE
-0.0175055	0.960122	0.350109	0.668696	-0.703707	KRT20	chronic panc	1	12975_11	0.998254	deCODE
-0.0752756	0.548923	0.12559	0.170876	-0.321427	ALDH3B1	chronic panc	2	12940_35	0.981703	deCODE
0.220687	0.26661	0.198656	0.610045	-0.168671	POLI	chronic panc	1	13536_56	0.910506	deCODE
-0.00740979	0.94606	0.109523	0.207252	-0.222072	ARHGEF25	chronic panc	4	13519_112	0.998254	deCODE
0.0765951	0.752165	0.242554	0.551993	-0.398803	IFI16	chronic panc	2	12893_159	0.998096	deCODE
-0.011639	0.90012	0.0927335	0.170115	-0.193393	NEGR1	chronic panc	11	13109_82	0.998096	deCODE
-0.0329989	0.637216	0.0699731	0.104146	-0.170144	SECTM1	chronic panc	16	13093_6	0.998096	deCODE
-0.0134855	0.842291	0.0677787	0.119358	-0.146329	BTC	chronic panc	12	13088_397	0.998096	deCODE
-0.0356655	0.778098	0.126564	0.212395	-0.283726	CRYGD	chronic panc	2	12366_16	0.998096	deCODE
0.0312742	0.841237	0.156128	0.33728	-0.274731	SNAP29	chronic panc	2	12357_41	0.998096	deCODE
-0.0548173	0.824721	0.247508	0.43029	-0.539925	2026-09-11	chronic panc	1	12620_3	0.998096	deCODE
-0.196524	0.0688981	0.108035	0.0152195	-0.408268	UBE2C	chronic panc	4	12556_7	0.664823	deCODE
-0.161396	0.447868	0.21265	0.25539	-0.578182	LCN1	chronic panc	1	11708_2	0.945858	deCODE
-0.0239703	0.659951	0.0544803	0.0828091	-0.13075	CHST9	chronic panc	32	11646_4	0.998096	deCODE
-0.664345	0.0389291	0.321727	-0.033772	-1.29492	EHBP1	chronic panc	1	12813_18	0.588419	deCODE
0.514074	0.171894	0.376296	1.2516	-0.223453	DNAJC27	chronic panc	1	12799_65	0.893304	deCODE
0.0263167	0.650708	0.0581225	0.140235	-0.0876013	ISLR2	chronic panc	27	13124_20	0.998096	deCODE
0.0138741	0.932726	0.164354	0.336003	-0.308254	TAGLN2	chronic panc	1	11636_33	0.998254	deCODE
-0.283231	0.302001	0.274409	0.2546	-0.821063	TSTA3	chronic panc	2	12657_2	0.916711	deCODE
-0.749288	0.00280225	0.250712	-0.257901	-1.24067	PTPN9	chronic panc	1	12633_3	0.375502	deCODE
0.0732391	0.778566	0.260462	0.583736	-0.437258	CALCOCO2	chronic panc	2	12534_10	0.998096	deCODE
0.04929	0.402061	0.0588224	0.16458	-0.0659998	SAT2	chronic panc	31	12524_18	0.945858	deCODE
0.143312	0.611121	0.281847	0.695722	-0.409098	RAD23B	chronic panc	1	12522_6	0.998096	deCODE
-0.079504	0.13825	0.0536342	0.0256171	-0.184625	ADH7	chronic panc	25	11377_19	0.882169	deCODE
0.0662227	0.339034	0.0692651	0.20198	-0.0695345	GLRX2	chronic panc	9	12486_8	0.917966	deCODE
-0.0511208	0.74145	0.154942	0.25256	-0.354802	ADI1	chronic panc	3	12457_10	0.998096	deCODE
0.013809	0.939075	0.180667	0.367911	-0.340293	ULK3	chronic panc	1	12437_18	0.998254	deCODE
0.0962025	0.770908	0.33038	0.743735	-0.55133	PELO	chronic panc	1	12431_13	0.998096	deCODE
-0.0805056	0.571273	0.142191	0.198185	-0.359196	LYPLAL1	chronic panc	3	12428_2	0.990606	deCODE
-0.0906459	0.477023	0.127473	0.159197	-0.340489	STAMBPL1	chronic panc	5	12401_3	0.954736	deCODE
0.10956	0.151865	0.0764564	0.259412	-0.0402917	CD7	chronic panc	11	12008_3	0.884157	deCODE
-0.167029	0.392349	0.195273	0.215698	-0.549756	ALDH3A1	chronic panc	4	11480_1	0.940127	deCODE
-0.103689	0.564935	0.180164	0.249426	-0.456805	CYB5A	chronic panc	3	11287_14	0.990058	deCODE
0.0916163	0.634242	0.192566	0.469039	-0.285807	COL6A3	chronic panc	3	11196_31	0.998096	deCODE
0.0574422	0.597539	0.108804	0.270694	-0.155809	KRT5	chronic panc	9	11177_16	0.998096	deCODE
0.131313	0.311066	0.12963	0.385383	-0.122756	DGCR14	chronic panc	1	11356_19	0.916711	deCODE
0.0186838	0.719162	0.0519604	0.120524	-0.0831567	KIAA1549L	chronic panc	41	11145_72	0.998096	deCODE
0.170339	0.0382643	0.0822095	0.331467	0.00921139	MTRF1L	chronic panc	13	11134_30	0.588419	deCODE
0.0695049	0.120275	0.0447374	0.157189	-0.0181787	SPATA20	chronic panc	46	11117_2	0.84157	deCODE
0.0974889	0.740147	0.293944	0.673608	-0.47863	PLD3	chronic panc	1	10948_14	0.998096	deCODE
-0.0301273	0.690514	0.0756667	0.118177	-0.178431	CYB5D2	chronic panc	16	10924_258	0.998096	deCODE
-0.214118	0.432757	0.272941	0.320837	-0.749073	GALNT13	chronic panc	1	10908_2	0.945858	deCODE
0.13701	0.497272	0.201845	0.532619	-0.258599	NPDC1	chronic panc	3	10424_31	0.96699	deCODE
-0.357911	0.137789	0.241167	0.114769	-0.83059	A4GNT	chronic panc	1	10835_25	0.882169	deCODE
0.0398089	0.886403	0.278662	0.585977	-0.506359	MGAT1	chronic panc	1	10571_14	0.998096	deCODE
-0.213689	0.474557	0.298831	0.372009	-0.799388	PARP1	chronic panc	1	10534_40	0.954736	deCODE
-0.0342322	0.273201	0.0312417	0.0270004	-0.0954647	CSF2RB	chronic panc	66	10512_13	0.910506	deCODE
-0.18667	0.185916	0.141122	0.0899239	-0.463264	COL6A3	chronic panc	6	10511_10	0.893971	deCODE
0.431005	0.212652	0.345826	1.10881	-0.246802	TMEM106A	chronic panc	1	10499_1	0.899437	deCODE
0.0337553	0.915614	0.318565	0.658132	-0.590621	ANTXR1	chronic panc	1	10464_6	0.998254	deCODE
0.261324	0.345478	0.277003	0.804241	-0.281593	INSL5	chronic panc	1	10462_14	0.917966	deCODE
-0.0235359	0.682084	0.0574577	0.0890792	-0.136151	HABP4	chronic panc	26	10815_2	0.998096	deCODE
0.220956	0.594971	0.415607	1.03553	-0.593619	SGK3	chronic panc	1	10042_8	0.998096	deCODE
-0.0141854	0.348529	0.015132	0.0154727	-0.0438436	SIGLEC12	chronic panc	103	10037_98	0.917966	deCODE
-0.027602	0.75025	0.0867144	0.142355	-0.197559	CLMP	chronic panc	15	10440_26	0.998096	deCODE
0.102273	0.59652	0.193182	0.480902	-0.276357	SERPINB1	chronic panc	1	10737_96	0.998096	deCODE
-0.0342225	0.290327	0.0323646	0.029211	-0.097656	SFTPB	chronic panc	37	10672_75	0.915204	deCODE
0.0167016	0.451402	0.0221778	0.0601692	-0.026766	HTATIP2	chronic panc	87	10630_5	0.945858	deCODE
-0.00282865	0.973847	0.086281	0.166279	-0.171936	GNRH2	chronic panc	7	10708_3	0.998254	deCODE
0.299205	0.276403	0.274895	0.837989	-0.239579	CASC4	chronic panc	1	10613_33	0.910506	deCODE
0.0120234	0.908983	0.105172	0.218158	-0.194111	APMAP	chronic panc	7	10605_22	0.998254	deCODE
-0.0594395	0.788873	0.221976	0.375625	-0.494504	KCNAB2	chronic panc	2	10015_119	0.998096	deCODE
0.050682	0.8509	0.269628	0.579144	-0.47778	PSG7	chronic panc	4	5651_50	0.998096	deCODE
0.0517898	0.542935	0.0851273	0.218636	-0.115057	ENTPD1	chronic panc	9	7999_23	0.980579	deCODE
-0.0211076	0.104664	0.0130081	0.00438779	-0.0466029	CHI3L1	chronic panc	104	11104_13	0.810332	deCODE
-0.0041527	0.916722	0.0397147	0.0736867	-0.0819921	RNPEP	chronic panc	47	12386_11	0.998254	deCODE
-0.00485313	0.652071	0.0107635	0.016243	-0.0259493	FCGR2B	chronic panc	103	3310_62	0.998096	deCODE
-0.0100476	0.350303	0.0107575	0.0110368	-0.031132	FCGR3A	chronic panc	103	15388_24	0.917966	deCODE
-0.00344742	0.837898	0.016851	0.02958	-0.0364748	SLAMF7	chronic panc	66	5487_7	0.998096	deCODE
-0.00424997	0.920573	0.0426222	0.079288	-0.087788	F5	chronic panc	27	4906_35	0.998254	deCODE
-0.106803	0.689937	0.267716	0.417912	-0.631517	CKMT1A	chronic panc	2	15542_19	0.998096	deCODE
-0.0620988	0.413032	0.0758625	0.086589	-0.210787	CREG1	chronic panc	9	9357_4	0.945858	deCODE
-0.0690266	0.0176402	0.0290873	-0.0120166	-0.126037	DPT	chronic panc	61	4979_34	0.470821	deCODE
0.0400076	0.446005	0.0524972	0.1429	-0.0628849	SELP	chronic panc	21	4154_57	0.945858	deCODE
-0.0195081	0.575223	0.0348126	0.0487233	-0.0877395	MYOC	chronic panc	36	16558_2	0.993161	deCODE
0.103621	0.670634	0.243654	0.581175	-0.373933	XCL2	chronic panc	2	15617_8	0.998096	deCODE
0.393503	0.272433	0.358553	1.09625	-0.309247	TFPI	chronic panc	1	3336_50	0.910506	deCODE
-0.0474868	0.12475	0.0309332	0.0131412	-0.108115	ANGPTL1	chronic panc	39	11142_11	0.848882	deCODE
0.0519427	0.62836	0.107312	0.26227	-0.158384	NPTX2	chronic panc	6	6521_35	0.998096	deCODE
0.743644	0.0253735	0.332627	1.39558	0.0917069	UBXN2B	chronic panc	1	18435_40	0.508053	deCODE
0.00985641	0.934265	0.119501	0.244073	-0.22436	SELE	chronic panc	6	3470_1	0.998254	deCODE
0.0140086	0.932726	0.165948	0.339261	-0.311244	TAGLN2	chronic panc	1	9201_13	0.998254	deCODE
0.00641765	0.709976	0.0172569	0.0402406	-0.0274053	FCRL4	chronic panc	104	8973_23	0.998096	deCODE
0.0277223	0.0411186	0.0135738	0.0543265	0.00111806	IL6R	chronic panc	87	15602_43	0.588939	deCODE
0.00372727	0.89172	0.0273806	0.0573922	-0.0499377	LY9	chronic panc	48	3324_51	0.998096	deCODE
0.0303626	0.446807	0.0399114	0.108588	-0.0478624	CD48	chronic panc	24	3292_75	0.945858	deCODE
0.00834752	0.939589	0.110146	0.22423	-0.207535	IGSF8	chronic panc	5	6984_6	0.998254	deCODE
-0.00724002	0.795672	0.0279589	0.0475584	-0.0620384	FCRLB	chronic panc	41	15583_18	0.998096	deCODE
0.0158334	0.782683	0.057404	0.128343	-0.0966764	APCS	chronic panc	11	2474_54	0.998096	deCODE
0.0390097	0.345703	0.0413695	0.120093	-0.0420731	TSTD1	chronic panc	16	19277_4	0.917966	deCODE
-0.00971124	0.672627	0.0229827	0.0353341	-0.0547565	S100A7	chronic panc	45	7916_10	0.998096	deCODE
0.44233	0.11269	0.278859	0.988883	-0.104223	CD244	chronic panc	2	5063_12	0.835345	deCODE
-0.0924661	0.202647	0.0725767	0.0497817	-0.234714	COMP	chronic panc	14	8043_153	0.899437	deCODE
0.107143	0.730649	0.311224	0.717132	-0.502846	PVRL4	chronic panc	1	5734_13	0.998096	deCODE
0.0418394	0.155667	0.0294686	0.0995969	-0.015918	VIT	chronic panc	61	6234_74	0.884157	deCODE
-0.0277042	0.239544	0.0235554	0.0184636	-0.0738719	LILRA4	chronic panc	53	8299_66	0.899437	deCODE
-0.0143111	0.410163	0.0173762	0.0197456	-0.0483678	LILRA2	chronic panc	68	15614_168	0.945858	deCODE
-0.00316362	0.896178	0.024244	0.0443537	-0.0506809	PLXNB2	chronic panc	75	9216_100	0.998096	deCODE
0.19544	0.183712	0.147012	0.483578	-0.0926989	CILP2	chronic panc	3	8841_65	0.893971	deCODE
0.159055	0.454371	0.212598	0.57574	-0.25763	SEMA7A	chronic panc	1	7019_13	0.948297	deCODE
-0.0834404	0.576768	0.149505	0.209583	-0.376464	NOTCH3	chronic panc	3	5108_72	0.993797	deCODE
-0.0283573	0.707711	0.0756332	0.119881	-0.176596	MAN1C1	chronic panc	11	13427_66	0.998096	deCODE
-0.0251841	0.546637	0.041778	0.0566993	-0.107067	DKK3	chronic panc	46	3607_71	0.981703	deCODE
0.00965884	0.928639	0.107851	0.221044	-0.201726	NLGN2	chronic panc	7	9772_153	0.998254	deCODE
0.0554714	0.381825	0.0634294	0.179791	-0.0688479	B3GNT2	chronic panc	23	7980_72	0.934706	deCODE
-0.192924	0.118212	0.123485	0.0491026	-0.43495	SEMA6A	chronic panc	7	7945_10	0.84157	deCODE
0.0333214	0.581744	0.060492	0.151884	-0.0852408	MFAP4	chronic panc	11	5636_10	0.996883	deCODE
0.0518756	0.588231	0.0958173	0.239674	-0.135923	CDH5	chronic panc	6	2819_23	0.998096	deCODE
0.115918	0.184346	0.0873212	0.287065	-0.0552284	NLGN1	chronic panc	8	15620_4	0.893971	deCODE
-0.0996732	0.78995	0.374183	0.633712	-0.833058	CD248	chronic panc	1	15491_20	0.998096	deCODE
0.0140675	0.599709	0.0268046	0.0666035	-0.0384685	ITIH3	chronic panc	34	7145_1	0.998096	deCODE
-0.0243382	0.729166	0.0702938	0.113435	-0.162112	FBLN1	chronic panc	15	6470_19	0.998096	deCODE
-0.0364943	0.527954	0.0578235	0.0768377	-0.149826	LIFR	chronic panc	14	5837_49	0.975287	deCODE
0.0168747	0.471317	0.0234261	0.062789	-0.0290396	SEMA4D	chronic panc	57	5737_61	0.954736	deCODE
0.41577	0.0194597	0.177937	0.764521	0.0670188	SEMA6B	chronic panc	4	5121_3	0.470821	deCODE
-0.00148021	0.987571	0.0950199	0.184755	-0.187716	NOTCH1	chronic panc	10	5107_7	0.998254	deCODE
0.0265865	0.0804221	0.0152076	0.0563928	-0.00321978	COLEC11	chronic panc	85	4430_44	0.700476	deCODE
0.122074	0.702314	0.319398	0.748082	-0.503935	DCTPP1	chronic panc	1	4314_12	0.998096	deCODE
0.00599002	0.813865	0.0254416	0.0558546	-0.0438745	MRC1	chronic panc	58	2637_77	0.998096	deCODE
-0.0046615	0.937362	0.0593174	0.111598	-0.120921	KREMEN1	chronic panc	20	17331_138	0.998254	deCODE
0.0620193	0.449699	0.082045	0.222825	-0.098786	NCAN	chronic panc	6	15573_110	0.945858	deCODE
-0.0152674	0.265259	0.0137045	0.0115929	-0.0421277	LY75	chronic panc	69	16620_26	0.910506	deCODE
-0.044277	0.352179	0.0475907	0.048999	-0.137553	NRP2	chronic panc	29	15387_44	0.917966	deCODE
0.0621614	0.00586062	0.0225592	0.106377	0.0179462	IL18R1	chronic panc	46	14079_14	0.399287	deCODE
-0.216542	0.196534	0.167669	0.112082	-0.545166	LTBP4	chronic panc	2	13133_73	0.899437	deCODE
-0.0292256	0.863988	0.17061	0.305165	-0.363616	NUCB1	chronic panc	9	10451_11	0.998096	deCODE
0.0268986	0.6013	0.0514775	0.127793	-0.0739955	PLXNA1	chronic panc	15	9005_16	0.998096	deCODE
-0.0261562	0.614352	0.0519106	0.0755867	-0.127899	ACP5	chronic panc	17	3232_28	0.998096	deCODE
-0.025607	0.35858	0.0278921	0.0290605	-0.0802746	FCN3	chronic panc	14	5462_62	0.917966	deCODE
-0.0490333	0.194831	0.0378221	0.0250966	-0.123163	A1BG	chronic panc	13	16561_9	0.899437	deCODE
0.000539103	0.996744	0.132089	0.259428	-0.25835	DPEP2	chronic panc	7	8327_26	0.999061	deCODE
0.0131616	0.40769	0.0158963	0.0443177	-0.0179946	TNC	chronic panc	73	4155_3	0.945858	deCODE
-0.05891	0.126882	0.0385913	0.0167275	-0.134547	BCAM	chronic panc	34	2816_50	0.853394	deCODE
0.00182242	0.949102	0.0285494	0.0577783	-0.0541334	OAF	chronic panc	66	6414_8	0.998254	deCODE
0.0335255	0.840548	0.166634	0.360122	-0.293071	LRRC32	chronic panc	3	7551_33	0.998096	deCODE
-0.0147726	0.391594	0.017243	0.0190231	-0.0485684	FUT10	chronic panc	60	7156_2	0.93961	deCODE
0.163464	0.180873	0.122164	0.402902	-0.0759728	INSR	chronic panc	3	3448_13	0.893971	deCODE
0.0175671	0.883111	0.119482	0.251748	-0.216613	FGG	chronic panc	5	4989_7	0.998096	deCODE
0.133699	0.483769	0.19093	0.507914	-0.240516	NRCAM	chronic panc	3	5109_24	0.957433	deCODE
0.12773	0.128523	0.0840356	0.292437	-0.0369767	VWF	chronic panc	8	3050_7	0.854968	deCODE
0.0392616	0.0382197	0.0189442	0.0763915	0.00213172	CCL23	chronic panc	40	3028_36	0.588419	deCODE
-0.00497599	0.78139	0.0179309	0.030168	-0.04012	FCN2	chronic panc	121	13717_15	0.998096	deCODE
-0.34471	0.234741	0.290102	0.22388	-0.9133	TLL1	chronic panc	1	6383_90	0.899437	deCODE
0.00967088	0.777555	0.0342324	0.0767651	-0.0574233	KDR	chronic panc	23	3651_50	0.998096	deCODE
-0.268833	0.306558	0.262925	0.24649	-0.784156	CRH	chronic panc	1	19637_9	0.916711	deCODE
0.0115399	0.532296	0.0184785	0.0477571	-0.0246773	PLXNC1	chronic panc	99	4564_2	0.976364	deCODE
0.0933497	0.180065	0.0696351	0.229832	-0.0431326	PTPRU	chronic panc	12	8337_65	0.893971	deCODE
0.00772551	0.626949	0.0158952	0.0388796	-0.0234286	SEMA3E	chronic panc	96	5363_51	0.998096	deCODE
-0.117462	0.159014	0.083401	0.0460014	-0.280925	UST	chronic panc	15	8364_74	0.884157	deCODE
0.023864	0.386117	0.0275349	0.0778315	-0.0301035	IGLL1	chronic panc	43	6485_59	0.934706	deCODE
0.0225923	0.789447	0.0846065	0.188418	-0.143233	TCL1A	chronic panc	10	17210_2	0.998096	deCODE
0.0290546	0.442767	0.0378547	0.103249	-0.0451393	FCRL1	chronic panc	53	5728_60	0.945858	deCODE
-0.0439855	0.330006	0.0451549	0.0445164	-0.132487	CACNA2D3	chronic panc	60	8885_6	0.917966	deCODE
-0.124551	0.34247	0.131204	0.132603	-0.381706	DEFB104A	chronic panc	14	5763_67	0.917966	deCODE
0.102181	0.497025	0.150447	0.397052	-0.192691	RHOC	chronic panc	4	17764_108	0.96699	deCODE
-0.022413	0.13904	0.0151503	0.00728104	-0.052107	GSTM1	chronic panc	95	15395_15	0.883969	deCODE
-0.0278002	0.056188	0.0145583	0.000733585	-0.0563339	GSTM4	chronic panc	82	18895_54	0.657723	deCODE
-0.0381064	0.0332231	0.0178956	-0.00303174	-0.073181	PTGFRN	chronic panc	76	12727_7	0.575411	deCODE
-0.0315811	0.0148344	0.0129622	-0.00617563	-0.0569865	GSTM3	chronic panc	85	9748_31	0.461455	deCODE
0.0824193	0.209053	0.0656114	0.211015	-0.0461767	GRN	chronic panc	13	4992_49	0.899437	deCODE
0.0484989	0.0262889	0.0218275	0.09128	0.00571779	ECM1	chronic panc	33	3366_51	0.509427	deCODE
0.0393852	0.173708	0.0289515	0.096129	-0.0173587	SVEP1	chronic panc	60	11109_56	0.893304	deCODE
0.0891951	0.527085	0.141029	0.365606	-0.187216	OLFML3	chronic panc	3	8660_5	0.975287	deCODE
-0.374741	0.239865	0.318841	0.250175	-0.999657	CCL19	chronic panc	1	4922_13	0.899437	deCODE
-0.0442418	0.0151746	0.0182201	-0.00853102	-0.0799525	NTNG1	chronic panc	52	5637_81	0.463759	deCODE
-0.0827988	0.385644	0.0954404	0.104261	-0.269859	GIF	chronic panc	7	17672_184	0.934706	deCODE
0.225243	0.489895	0.326214	0.86461	-0.414124	CHAD	chronic panc	1	13460_4	0.965335	deCODE
0.038649	0.611574	0.0761066	0.187815	-0.110517	COL1A1	chronic panc	8	11140_56	0.998096	deCODE
0.226109	0.012691	0.0907222	0.403921	0.0482969	IGSF3	chronic panc	9	9715_15	0.442245	deCODE
0.0629205	0.00787595	0.023678	0.109329	0.0165125	BOLA1	chronic panc	20	15370_5	0.405048	deCODE
0.0168909	0.713795	0.0460539	0.107155	-0.073373	MAN1A2	chronic panc	22	9077_10	0.998096	deCODE
-0.0178985	0.351712	0.0192194	0.0197708	-0.0555677	CCL18	chronic panc	39	3044_3	0.917966	deCODE
-0.00896436	0.904445	0.0746727	0.137391	-0.15532	SCGB3A1	chronic panc	10	6252_62	0.998254	deCODE
-0.0201464	0.801563	0.0801607	0.136966	-0.177258	CTSF	chronic panc	14	9212_22	0.998096	deCODE
-0.0309226	0.69387	0.078562	0.123056	-0.184901	AGER	chronic panc	21	4125_52	0.998096	deCODE
0.0253354	0.415455	0.0311119	0.0863135	-0.0356428	MLN	chronic panc	70	5631_83	0.945858	deCODE
-0.0513325	0.541535	0.0840836	0.113468	-0.216133	GP1BA	chronic panc	14	4990_87	0.980579	deCODE
0.0216262	0.790311	0.0813299	0.18103	-0.137778	SRGN	chronic panc	15	19251_56	0.998096	deCODE
0.393145	0.187648	0.298387	0.977973	-0.191683	MAP1LC3A	chronic panc	1	17781_191	0.895006	deCODE
0.0213523	0.90814	0.185054	0.384051	-0.341346	TAX1BP3	chronic panc	4	12498_12	0.998254	deCODE
-0.0452785	0.324091	0.0459174	0.044718	-0.135275	PSAP	chronic panc	43	6207_10	0.917966	deCODE
0.00608612	0.962722	0.130218	0.261308	-0.249136	TFF3	chronic panc	7	4721_54	0.998254	deCODE
-0.0337322	0.677159	0.0810202	0.125064	-0.192529	REG4	chronic panc	8	11102_22	0.998096	deCODE
-0.018141	0.673911	0.043112	0.066357	-0.102639	CTSS	chronic panc	11	3181_50	0.998096	deCODE
0.0104649	0.39743	0.0123666	0.034703	-0.0137732	MBL2	chronic panc	111	3000_66	0.945858	deCODE
-0.0434906	0.641326	0.0933585	0.139489	-0.22647	PCBD1	chronic panc	20	11313_100	0.998096	deCODE
0.0401191	0.41415	0.0491287	0.13641	-0.0561714	DKK1	chronic panc	24	3535_84	0.945858	deCODE
0.0142461	0.647505	0.0311573	0.0753132	-0.0468211	FCER2	chronic panc	36	3291_30	0.998096	deCODE
-0.0281908	0.513598	0.0431549	0.0563913	-0.112773	PCDH9	chronic panc	44	10558_26	0.975287	deCODE
-0.0693888	0.303477	0.0674329	0.0627772	-0.201555	CST6	chronic panc	8	14711_27	0.916711	deCODE
0.0486017	0.240142	0.0413762	0.129698	-0.0324941	NCF1	chronic panc	18	17766_5	0.899437	deCODE
0.0787262	0.213623	0.0633018	0.202796	-0.0453431	SHBG	chronic panc	21	4929_55	0.899437	deCODE
0.0228119	0.64889	0.0501025	0.121011	-0.0753872	FETUB	chronic panc	23	3367_8	0.998096	deCODE
0.00792385	0.858123	0.0443258	0.0948008	-0.0789531	CXCL11	chronic panc	35	3038_9	0.998096	deCODE
-0.0112956	0.636157	0.0238768	0.035502	-0.0580932	VEGFA	chronic panc	73	19437_61	0.998096	deCODE
0.111554	0.707037	0.296813	0.693296	-0.470189	HBEGF	chronic panc	1	14094_29	0.998096	deCODE
-0.0242803	0.325212	0.02468	0.0240917	-0.0726523	VEGFA	chronic panc	68	4867_15	0.917966	deCODE
0.0332053	0.806855	0.135817	0.299402	-0.232991	PF4	chronic panc	3	2697_7	0.998096	deCODE
-0.0200627	0.687323	0.0498465	0.0776347	-0.11776	UGT1A6	chronic panc	25	7891_45	0.998096	deCODE
0.0183988	0.912832	0.168076	0.347821	-0.311023	SIAE	chronic panc	1	9263_57	0.998254	deCODE
-0.0345374	0.410119	0.0419304	0.0476447	-0.11672	SERPINA11	chronic panc	41	9002_36	0.945858	deCODE
0.183626	0.0989682	0.111297	0.401764	-0.0345117	HYAL1	chronic panc	3	8309_12	0.787227	deCODE
0.00226191	0.95943	0.0444657	0.0894131	-0.0848893	COCH	chronic panc	16	7227_75	0.998254	deCODE
0.0458852	0.287042	0.0430995	0.130359	-0.0385883	PCSK9	chronic panc	18	5231_79	0.915204	deCODE
0.0664226	0.659645	0.150822	0.362029	-0.229183	PDGFA	chronic panc	3	4499_21	0.998096	deCODE
0.0121613	0.44475	0.0159139	0.043352	-0.0190293	ENPP7	chronic panc	113	4435_66	0.945858	deCODE
-0.0367017	0.109695	0.0229448	0.00826927	-0.0816727	SERPINA1	chronic panc	88	3580_25	0.821128	deCODE
-0.0351171	0.911528	0.316054	0.584336	-0.654571	THBS1	chronic panc	1	3474_19	0.998254	deCODE
0.0191826	0.524225	0.0301213	0.0782192	-0.039854	TGFBI	chronic panc	48	3283_21	0.975287	deCODE
-0.0215434	0.458921	0.0290882	0.0354684	-0.0785552	EDAR	chronic panc	32	2977_7	0.951711	deCODE
-0.00296179	0.894105	0.0222505	0.0406484	-0.046572	NAAA	chronic panc	54	3173_49	0.998096	deCODE
-0.147462	0.411573	0.179585	0.204518	-0.499442	APP	chronic panc	2	3171_57	0.945858	deCODE
0.0285327	0.248112	0.0247048	0.0769532	-0.0198878	IDUA	chronic panc	57	3169_70	0.900522	deCODE
-0.0048712	0.961262	0.100292	0.191697	-0.20144	MET	chronic panc	14	2837_3	0.998254	deCODE
0.0167917	0.908618	0.146293	0.303521	-0.269937	SH3BGRL2	chronic panc	2	19113_66	0.998254	deCODE
0.0148398	0.84682	0.0768197	0.165404	-0.135724	HEXB	chronic panc	17	15470_11	0.998096	deCODE
0.0491731	0.7166	0.135461	0.314671	-0.216325	LOXL3	chronic panc	2	15427_35	0.998096	deCODE
0.0848889	0.570111	0.149482	0.377868	-0.20809	BDNF	chronic panc	2	14047_78	0.990606	deCODE
-0.0516212	0.832644	0.244289	0.427177	-0.530419	PARVA	chronic panc	4	13434_172	0.998096	deCODE
-0.0834785	0.17537	0.0616009	0.0372571	-0.204214	SLITRK3	chronic panc	22	10565_19	0.893304	deCODE
0.00697794	0.85103	0.0371554	0.0798012	-0.0658453	SMPD1	chronic panc	39	10818_36	0.998096	deCODE
0.0371488	0.428214	0.0468901	0.129052	-0.0547542	GLTPD2	chronic panc	19	7948_129	0.945858	deCODE
0.02916	0.557136	0.0496678	0.126507	-0.0681871	POMGNT2	chronic panc	37	6359_50	0.982513	deCODE
0.0806133	0.341252	0.084705	0.246632	-0.0854054	CLEC1B	chronic panc	7	4332_6	0.917966	deCODE
0.0503538	0.377462	0.0570529	0.162175	-0.0614677	CD36	chronic panc	18	2973_15	0.934068	deCODE
0.108585	0.558465	0.185577	0.472308	-0.255138	BDNF	chronic panc	2	2421_7	0.983107	deCODE
-0.0442241	0.04995	0.0225588	-9.64449e-06	-0.0884386	NID2	chronic panc	82	16060_99	0.625993	deCODE
-0.0103181	0.525178	0.0162392	0.0215101	-0.0421464	TIMP3	chronic panc	96	2480_58	0.975287	deCODE
0.215952	0.357304	0.234599	0.675757	-0.243854	ARF4	chronic panc	2	18408_26	0.917966	deCODE
-0.0940855	0.303767	0.0914883	0.0852283	-0.273399	CPM	chronic panc	10	9416_77	0.916711	deCODE
0.0544571	0.218373	0.0442429	0.141172	-0.0322575	TNFSF12	chronic panc	30	5939_42	0.899437	deCODE
0.0567805	0.448769	0.0749609	0.203701	-0.0901401	PDE5A	chronic panc	26	5256_86	0.945858	deCODE
-0.0162242	0.939942	0.215339	0.405833	-0.438281	ANGPT1	chronic panc	1	2811_27	0.998254	deCODE
-0.0736987	0.12749	0.0483563	0.0210779	-0.168475	VEGFA	chronic panc	24	2597_8	0.854182	deCODE
-0.148504	0.0866145	0.0866651	0.0213569	-0.318364	TPP1	chronic panc	8	17691_1	0.736012	deCODE
-0.153846	0.574852	0.274275	0.383723	-0.691415	TBCB	chronic panc	1	17686_27	0.993161	deCODE
0.0356341	0.613526	0.070556	0.173921	-0.102653	PDE5A	chronic panc	25	16805_5	0.998096	deCODE
-0.0220705	0.349876	0.0236091	0.0242024	-0.0683434	ENPEP	chronic panc	71	15558_63	0.917966	deCODE
0.00710319	0.826963	0.0324943	0.0707908	-0.0565844	SHANK3	chronic panc	49	13242_134	0.998096	deCODE
-0.144583	0.274649	0.132351	0.114821	-0.403987	TRIM3	chronic panc	3	12573_80	0.910506	deCODE
-0.0224755	0.597021	0.0425118	0.060846	-0.105797	SMAP1	chronic panc	34	11649_3	0.998096	deCODE
-0.0127654	0.427669	0.0160938	0.0187778	-0.0443085	SEMA5A	chronic panc	111	13132_14	0.945858	deCODE
0.0770069	0.43525	0.0986966	0.270449	-0.116435	APLP2	chronic panc	3	10627_87	0.945858	deCODE
-0.00144928	0.995866	0.27971	0.546773	-0.549671	FLT1	chronic panc	1	8231_122	0.999061	deCODE
-0.0233781	0.747435	0.0725973	0.11891	-0.165666	F10	chronic panc	12	4878_3	0.998096	deCODE
0.0015536	0.984234	0.0786172	0.15564	-0.152533	F10	chronic panc	15	3077_66	0.998254	deCODE
0.106254	0.476247	0.14916	0.398602	-0.186094	GABARAPL2	chronic panc	4	12494_99	0.954736	deCODE
0.318872	0.333491	0.329718	0.965107	-0.327363	SNCA	chronic panc	1	8458_111	0.917966	deCODE
0.0062274	0.907297	0.0534776	0.111042	-0.0985869	NID1	chronic panc	19	3213_65	0.998254	deCODE
-0.0174668	0.727215	0.0500721	0.0806727	-0.115606	NOG	chronic panc	17	8778_3	0.998096	deCODE
0.0870388	0.401717	0.103796	0.290475	-0.116397	CXCL12	chronic panc	9	3516_60	0.945858	deCODE
-0.0606364	0.149821	0.0421039	0.0218857	-0.143158	LEAP2	chronic panc	30	5708_1	0.884157	deCODE
-0.0832905	0.381219	0.0951183	0.103138	-0.269719	EGF	chronic panc	7	5509_7	0.934706	deCODE
0.0101862	0.848849	0.0534462	0.114939	-0.0945665	PPIE	chronic panc	31	5238_26	0.998096	deCODE
-0.178596	0.0801394	0.102062	0.0214417	-0.378633	VPS26A	chronic panc	8	19293_6	0.700476	deCODE
-0.00620863	0.821099	0.0274558	0.0476038	-0.0600211	DECR2	chronic panc	92	18343_10	0.998096	deCODE
-0.0641509	0.820683	0.283019	0.490556	-0.618858	UBE2F	chronic panc	1	18213_30	0.998096	deCODE
-0.0229176	0.494837	0.0335723	0.0428828	-0.088718	TP53I3	chronic panc	33	17748_21	0.96699	deCODE
-0.280734	0.0605417	0.149579	0.0124354	-0.573902	SNPH	chronic panc	4	17343_6	0.664823	deCODE
-0.034892	0.522349	0.0545419	0.0720082	-0.141792	ANXA4	chronic panc	19	17164_15	0.975287	deCODE
0.199293	0.15891	0.141468	0.476566	-0.0779796	MAPRE2	chronic panc	6	16856_79	0.884157	deCODE
-0.0207315	0.239738	0.0176342	0.0138309	-0.0552938	WISP1	chronic panc	99	13692_154	0.899437	deCODE
-0.324818	0.238475	0.275547	0.215246	-0.864881	RGS18	chronic panc	1	13982_33	0.899437	deCODE
-0.111008	0.484213	0.158686	0.200012	-0.422028	REXO2	chronic panc	6	13590_1	0.957433	deCODE
0.113378	0.0566351	0.0594814	0.22996	-0.00320294	ACYP2	chronic panc	20	12812_25	0.657723	deCODE
-0.0619907	0.445101	0.0811813	0.0971218	-0.221103	MAX	chronic panc	13	12411_60	0.945858	deCODE
-0.147992	0.481753	0.21037	0.264325	-0.56031	GPC6	chronic panc	2	5350_14	0.954736	deCODE
-0.344533	0.0265956	0.155377	-0.0399999	-0.649066	ITGA2	chronic panc	3	15603_20	0.509427	deCODE
0.000740226	0.982222	0.0332184	0.0658471	-0.0643667	NT5E	chronic panc	26	15452_5	0.998254	deCODE
0.132784	0.654715	0.296907	0.714711	-0.449144	OVCA2	chronic panc	1	17697_2	0.998096	deCODE
-0.0313901	0.896859	0.242152	0.44322	-0.506	MAPRE1	chronic panc	1	12469_19	0.998096	deCODE
0.0120754	0.409704	0.0146473	0.0407835	-0.0166327	RARRES1	chronic panc	54	8398_277	0.945858	deCODE
-0.0270807	0.452042	0.0360108	0.0434993	-0.0976606	ASPN	chronic panc	29	6451_64	0.945858	deCODE
-0.0101212	0.927474	0.111193	0.207813	-0.228055	CRNN	chronic panc	7	17738_7	0.998254	deCODE
-0.0495526	0.0788467	0.0281963	0.00571105	-0.104816	PSMB4	chronic panc	29	18340_2	0.694299	deCODE
0.0134091	0.631392	0.0279491	0.0681883	-0.0413701	SVEP1	chronic panc	63	11178_21	0.998096	deCODE
-0.0406035	0.542353	0.0666442	0.0900167	-0.171224	S100A12	chronic panc	10	5852_6	0.980579	deCODE
0.107108	0.217253	0.0868069	0.277246	-0.0630304	S100A6	chronic panc	10	13090_17	0.899437	deCODE
-0.0356619	0.775149	0.124847	0.209033	-0.280357	THBS3	chronic panc	6	8982_65	0.998096	deCODE
-0.0528246	0.617942	0.10591	0.154755	-0.260404	MCL1	chronic panc	2	10396_6	0.998096	deCODE
0.0519511	0.391053	0.0605696	0.170665	-0.0667631	CREB3L4	chronic panc	17	11308_8	0.939606	deCODE
0.239395	0.167827	0.173573	0.579591	-0.100801	LCN2	chronic panc	2	2836_68	0.893304	deCODE
-0.320298	0.320116	0.32216	0.311124	-0.95172	S100A9	chronic panc	1	5339_49	0.916711	deCODE
0.262966	0.0140772	0.107102	0.472881	0.0530499	S100A4	chronic panc	3	14116_129	0.454121	deCODE
-0.0111472	0.814473	0.0475035	0.0819581	-0.104252	CRABP2	chronic panc	22	11696_7	0.998096	deCODE
-0.138353	0.337924	0.144377	0.144621	-0.421326	PMVK	chronic panc	7	12450_42	0.917966	deCODE
0.0453151	0.524133	0.0711396	0.184746	-0.094116	CRP	chronic panc	13	4337_49	0.975287	deCODE
-0.00999537	0.658095	0.0225861	0.0342726	-0.0542633	FGL1	chronic panc	82	5581_28	0.998096	deCODE
-0.0048561	0.789961	0.0182312	0.0308764	-0.0405886	FUT5	chronic panc	93	4549_78	0.998096	deCODE
-0.0323511	0.535189	0.0521704	0.069901	-0.134603	C9	chronic panc	15	3060_43	0.976364	deCODE
-0.0585559	0.0610778	0.0312643	0.00272101	-0.119833	SAA2	chronic panc	35	18832_65	0.664823	deCODE
-0.0466961	0.0562988	0.0244647	0.00125378	-0.094646	SAA1	chronic panc	42	15515_2	0.657723	deCODE
0.0107319	0.680197	0.026036	0.0617616	-0.0402978	LRIG1	chronic panc	69	18831_6	0.998096	deCODE
-0.0719963	0.500424	0.106847	0.137421	-0.281414	HTRA1	chronic panc	8	15594_47	0.96699	deCODE
-0.00355828	0.8881	0.0252883	0.0460059	-0.0531225	ATRN	chronic panc	45	15499_11	0.998096	deCODE
-0.050628	0.364621	0.0558441	0.0588245	-0.16008	PEAR1	chronic panc	20	8275_31	0.923488	deCODE
0.0402825	0.817505	0.174568	0.382429	-0.301864	PKLR	chronic panc	5	15607_56	0.998096	deCODE
0.121517	0.189872	0.0926934	0.303193	-0.0601585	SEMA4A	chronic panc	10	16915_153	0.895006	deCODE
0.0379671	0.50445	0.0568791	0.149448	-0.073514	APOA1BP	chronic panc	2	16621_77	0.969258	deCODE
0.0103697	0.77114	0.0356488	0.08024	-0.0595006	GKN2	chronic panc	30	6416_8	0.998096	deCODE
-0.0160965	0.68792	0.040073	0.0624452	-0.0946382	TFF1	chronic panc	26	9185_15	0.998096	deCODE
-0.0387718	0.812236	0.16322	0.281134	-0.358677	TFF2	chronic panc	5	9191_8	0.998096	deCODE
0.0307986	0.570045	0.0542242	0.137076	-0.0754789	SFRP1	chronic panc	27	3221_54	0.990606	deCODE
-0.0265454	0.317277	0.0265436	0.0254791	-0.0785699	SFTPD	chronic panc	59	19590_46	0.916711	deCODE
-0.0242737	0.681323	0.0591091	0.0915781	-0.140125	KL	chronic panc	20	15384_15	0.998096	deCODE
-0.0275196	0.170533	0.02008	0.0118366	-0.0668757	NELL1	chronic panc	73	6544_33	0.893304	deCODE
0.185587	0.448412	0.244817	0.665421	-0.294246	SYT11	chronic panc	1	7089_42	0.945858	deCODE
-0.0266698	0.768894	0.0907685	0.151233	-0.204573	BCAN	chronic panc	12	3461_58	0.998096	deCODE
-0.0340016	0.552204	0.0571975	0.0781033	-0.146107	DUSP28	chronic panc	20	9940_35	0.982513	deCODE
-0.0566473	0.00329292	0.0192744	-0.01887	-0.0944245	MMP1	chronic panc	82	4924_32	0.382418	deCODE
0.152295	0.292394	0.144645	0.435795	-0.131205	C1orf198	chronic panc	1	8035_6	0.915204	deCODE
0.0562249	0.792936	0.21419	0.47603	-0.36358	HDGF	chronic panc	1	8953_47	0.998096	deCODE
0.0556291	0.792936	0.211921	0.470986	-0.359727	HDGF	chronic panc	1	16758_96	0.998096	deCODE
-0.22807	0.29834	0.219298	0.201746	-0.657887	PEAR1	chronic panc	1	8892_14	0.916456	deCODE
-0.0105165	0.809891	0.0437155	0.0751643	-0.0961973	CD5L	chronic panc	49	3293_2	0.998096	deCODE
0.011013	0.571504	0.0194631	0.0491601	-0.0271341	CRYZ	chronic panc	58	13983_27	0.990606	deCODE
-0.00139406	0.916378	0.0132771	0.0246286	-0.0274167	LEPR	chronic panc	92	5400_52	0.998254	deCODE
0.00607868	0.857575	0.0338718	0.0724661	-0.0603088	ANGPTL3	chronic panc	33	10391_1	0.998096	deCODE
-0.0280354	0.823908	0.12599	0.2189	-0.27497	NEGR1	chronic panc	9	7050_5	0.998096	deCODE
0.0740427	0.287954	0.0696793	0.210612	-0.0625262	ACADM	chronic panc	17	17333_20	0.915204	deCODE
0.00501942	0.919807	0.049857	0.102737	-0.0926984	SELPLG	chronic panc	30	11266_8	0.998254	deCODE
0.0335574	0.123521	0.0217883	0.0762617	-0.00914681	PRTN3	chronic panc	75	13720_95	0.844596	deCODE
0.258901	0.186218	0.195862	0.642784	-0.124983	CEACAM8	chronic panc	2	18873_8	0.893971	deCODE
0.0872437	0.152303	0.0609481	0.2067	-0.0322124	DNAJB4	chronic panc	16	18884_22	0.884157	deCODE
0.062623	0.126329	0.0409638	0.142911	-0.0176645	CDNF	chronic panc	30	4962_52	0.852963	deCODE
0.00235326	0.992171	0.239817	0.472387	-0.46768	ATF6	chronic panc	2	11277_23	0.999061	deCODE
-0.131218	0.477432	0.184699	0.230786	-0.493222	NMT2	chronic panc	3	17821_20	0.954736	deCODE
0.0537878	0.106125	0.0332875	0.11903	-0.0114545	UCMA	chronic panc	47	10977_55	0.810835	deCODE
0.114215	0.00486906	0.0405654	0.193721	0.034708	TRDMT1	chronic panc	43	12635_9	0.399287	deCODE
-0.121295	0.310774	0.119667	0.113249	-0.355838	VIM	chronic panc	7	15540_6	0.916711	deCODE
-0.0283453	0.356581	0.0307466	0.0319169	-0.0886075	TCN1	chronic panc	38	19614_8	0.917966	deCODE
-0.0194347	0.469112	0.0268463	0.0331831	-0.0720524	NTM	chronic panc	78	8428_102	0.954736	deCODE
-0.0947753	0.545445	0.156757	0.212463	-0.402014	LARGE	chronic panc	9	7935_26	0.981703	deCODE
-0.0145293	0.658817	0.0329054	0.0499642	-0.0790227	NFASC	chronic panc	30	7179_69	0.998096	deCODE
0.0734261	0.195368	0.0567058	0.184568	-0.0377152	SEMA3G	chronic panc	17	5628_21	0.899437	deCODE
-0.0672016	0.300949	0.0649667	0.0601308	-0.194534	LPO	chronic panc	16	4801_13	0.916711	deCODE
-0.0363354	0.201746	0.0284628	0.0194506	-0.0921214	NTM	chronic panc	65	10907_116	0.899437	deCODE
-0.14967	0.194897	0.115466	0.0766393	-0.37598	OPCML	chronic panc	6	15622_13	0.899437	deCODE
-0.0275323	0.776914	0.0971695	0.162916	-0.217981	C1QTNF5	chronic panc	8	7810_20	0.998096	deCODE
-0.0836812	0.47375	0.116809	0.145261	-0.312623	TGFBR3	chronic panc	8	3009_3	0.954736	deCODE
-0.00163411	0.98342	0.0786317	0.152481	-0.155749	CD97	chronic panc	11	18881_7	0.998254	deCODE
0.0337696	0.662047	0.0772603	0.185197	-0.117658	PRCP	chronic panc	15	5722_78	0.998096	deCODE
0.000494217	0.983428	0.023793	0.0471277	-0.0461392	ITIH5	chronic panc	80	8233_2	0.998254	deCODE
-0.0569853	0.160778	0.0406324	0.0226527	-0.136623	QPCT	chronic panc	26	7849_3	0.884157	deCODE
0.0611707	0.285285	0.0572479	0.173375	-0.0510332	PMEL	chronic panc	14	6472_40	0.915204	deCODE
0.26924	0.0621397	0.144341	0.552144	-0.0136643	PTK7	chronic panc	4	9525_1	0.664823	deCODE
-0.00331099	0.964387	0.0741553	0.142031	-0.148653	CD14	chronic panc	17	16914_104	0.998254	deCODE
0.0384552	0.225664	0.0317391	0.100663	-0.0237523	C2	chronic panc	37	3186_2	0.899437	deCODE
-0.0291766	0.318544	0.0292511	0.0281544	-0.0865077	GAA	chronic panc	72	9385_4	0.916711	deCODE
-0.00624629	0.634191	0.013127	0.0194821	-0.0319747	COL6A1	chronic panc	98	16828_8	0.998096	deCODE
0.00638203	0.72656	0.0182497	0.0421508	-0.0293868	CTSH	chronic panc	98	8465_52	0.998096	deCODE
-0.112606	0.236664	0.0951571	0.0738987	-0.29911	IGLON5	chronic panc	7	6478_2	0.899437	deCODE
0.0303091	0.575258	0.054092	0.136327	-0.0757093	ROBO1	chronic panc	24	5740_17	0.993161	deCODE
0.343109	0.156138	0.241935	0.817293	-0.131076	NTRK2	chronic panc	1	4866_59	0.884157	deCODE
0.0891322	0.439691	0.115349	0.315213	-0.136948	RGMB	chronic panc	10	3331_8	0.945858	deCODE
-0.1027	0.222325	0.0841548	0.0622405	-0.26764	EFNA5	chronic panc	12	2615_60	0.899437	deCODE
0.0123423	0.819961	0.0542292	0.11863	-0.093945	IL11RA	chronic panc	16	18216_22	0.998096	deCODE
0.473296	0.0227897	0.207865	0.880704	0.0658885	OMG	chronic panc	3	16908_5	0.49012	deCODE
-0.0150947	0.702043	0.0394567	0.062239	-0.0924284	NPTXR	chronic panc	21	15511_37	0.998096	deCODE
-0.119474	0.389667	0.138887	0.15274	-0.391688	MXRA8	chronic panc	2	10521_10	0.93757	deCODE
0.0856376	0.109829	0.0535583	0.19061	-0.0193347	B4GALT2	chronic panc	10	9595_11	0.821128	deCODE
0.128017	0.553696	0.21616	0.551683	-0.295649	FAM20B	chronic panc	4	7198_197	0.982513	deCODE
0.0231416	0.611649	0.0455795	0.112476	-0.0661925	LRRC15	chronic panc	27	6557_50	0.998096	deCODE
0.0703462	0.715971	0.193339	0.449284	-0.308592	SEMA3C	chronic panc	2	6448_36	0.998096	deCODE
0.00383578	0.870534	0.0235352	0.0499639	-0.0422923	PAM	chronic panc	33	5620_13	0.998096	deCODE
-0.0992461	0.645923	0.216018	0.324142	-0.522634	ROBO2	chronic panc	5	5116_62	0.998096	deCODE
0.0198055	0.705161	0.0523453	0.122401	-0.0827894	TIE1	chronic panc	19	2844_53	0.998096	deCODE
0.00224278	0.956451	0.0410708	0.0827401	-0.0782545	CDH17	chronic panc	39	16613_3	0.998254	deCODE
0.00829187	0.88427	0.0569661	0.119943	-0.10336	MRC2	chronic panc	20	3041_55	0.998096	deCODE
-0.101804	0.00502755	0.0362903	-0.0306762	-0.172932	NPTX1	chronic panc	49	9256_78	0.399287	deCODE
-0.201794	0.211238	0.161414	0.114571	-0.518159	MINPP1	chronic panc	7	5586_66	0.899437	deCODE
-0.0387632	0.610295	0.0760581	0.110308	-0.187834	CPB1	chronic panc	11	15375_49	0.998096	deCODE
0.0647185	0.13815	0.0436487	0.150268	-0.0208313	AMY2B	chronic panc	30	15556_49	0.882169	deCODE
0.0280813	0.439357	0.0363145	0.0992563	-0.0430938	TMEM132D	chronic panc	53	13416_8	0.945858	deCODE
0.0634136	0.743253	0.1936	0.442864	-0.316036	PLOD3	chronic panc	7	10612_18	0.998096	deCODE
0.0125545	0.591436	0.0233895	0.058397	-0.0332881	CECR1	chronic panc	81	6077_63	0.998096	deCODE
-0.00639536	0.922057	0.0653637	0.121715	-0.134506	IL1R1	chronic panc	21	2991_9	0.998254	deCODE
-0.0592787	0.50127	0.0881478	0.113488	-0.232045	CTSO	chronic panc	13	9264_11	0.96699	deCODE
0.0918229	0.0268092	0.0414684	0.1731	0.0105463	MGAT4B	chronic panc	34	7141_21	0.509427	deCODE
-0.0581193	0.421891	0.0723647	0.0837129	-0.199951	PRSS22	chronic panc	25	4534_10	0.945858	deCODE
0.0123922	0.605832	0.0240144	0.0594595	-0.0346751	LRIG3	chronic panc	45	3322_52	0.998096	deCODE
-0.163511	0.229126	0.135963	0.102972	-0.429995	SLIT2	chronic panc	6	18930_28	0.899437	deCODE
-0.0781138	0.262015	0.0696424	0.0583828	-0.21461	SLITRK6	chronic panc	21	16916_19	0.910506	deCODE
0.000914335	0.983734	0.0448477	0.0888143	-0.0869856	AMY1A	chronic panc	34	7918_114	0.998254	deCODE
0.00655526	0.931812	0.0766114	0.156711	-0.1436	HS6ST1	chronic panc	15	5465_32	0.998254	deCODE
0.0771956	0.0705942	0.0426948	0.160876	-0.00648469	AMY2A	chronic panc	28	18917_53	0.664823	deCODE
0.138657	0.409334	0.168056	0.468041	-0.190726	PNLIP	chronic panc	3	15613_16	0.945858	deCODE
0.0330181	0.228653	0.0274274	0.0867747	-0.0207386	LAMC2	chronic panc	40	9580_5	0.899437	deCODE
-0.00514948	0.68004	0.0124864	0.0193234	-0.0296223	TPSAB1	chronic panc	110	9409_11	0.998096	deCODE
-0.0269118	0.0354223	0.0127938	-0.00183634	-0.0519872	LCT	chronic panc	35	9017_58	0.584655	deCODE
-0.00968968	0.855245	0.0531144	0.0944125	-0.113792	MATN4	chronic panc	22	7083_74	0.998096	deCODE
0.00588651	0.779832	0.021058	0.0471594	-0.0353863	SOD3	chronic panc	58	5660_51	0.998096	deCODE
-0.0528889	0.344328	0.0559287	0.0567294	-0.162507	HSPG2	chronic panc	26	15626_223	0.917966	deCODE
-0.00651283	0.652967	0.0144844	0.0218761	-0.0349018	NQO2	chronic panc	131	9754_33	0.998096	deCODE
0.0784454	0.170236	0.057199	0.190553	-0.0336626	ST3GAL1	chronic panc	29	5657_28	0.893304	deCODE
-0.159727	0.151019	0.111235	0.0582893	-0.377742	IGF1R	chronic panc	11	4232_19	0.884157	deCODE
0.0670301	0.0337884	0.0315794	0.128925	0.00513558	MPO	chronic panc	34	2580_83	0.577052	deCODE
-0.0027071	0.877579	0.0175741	0.0317376	-0.0371518	VNN2	chronic panc	76	15480_2	0.998096	deCODE
0.0233085	0.65083	0.0514981	0.124243	-0.0776258	PLXND1	chronic panc	23	19561_216	0.998096	deCODE
0.0186539	0.294609	0.0177985	0.0535383	-0.0162304	TNXB	chronic panc	48	5698_60	0.915889	deCODE
-0.135308	0.09137	0.0801485	0.0217803	-0.292396	SLITRK5	chronic panc	16	4568_17	0.757655	deCODE
0.0220832	0.897666	0.171706	0.35862	-0.314454	PLXNA4	chronic panc	2	19560_23	0.998096	deCODE
-0.000446036	0.987676	0.0288754	0.0561487	-0.0570408	B4GALT6	chronic panc	46	10832_24	0.998254	deCODE
0.0149809	0.898778	0.11777	0.245806	-0.215844	GAS1	chronic panc	5	5463_22	0.998096	deCODE
0.0210683	0.491237	0.0306073	0.0810574	-0.0389209	CDON	chronic panc	36	4541_49	0.965335	deCODE
-0.075213	0.0692213	0.0413947	0.00591909	-0.156345	SPON1	chronic panc	30	4297_62	0.664823	deCODE
0.00253963	0.961979	0.0532748	0.106956	-0.101877	ADIPOQ	chronic panc	28	3554_24	0.998254	deCODE
-0.00714425	0.520717	0.011124	0.0146583	-0.0289468	TPSB2	chronic panc	171	3403_1	0.975287	deCODE
0.0982584	0.440412	0.127361	0.347881	-0.151364	HS6ST3	chronic panc	5	18896_23	0.945858	deCODE
-0.00714628	0.876985	0.0461668	0.0833389	-0.0976315	CDCP1	chronic panc	29	16818_200	0.998096	deCODE
-0.147534	0.317999	0.147744	0.142039	-0.437108	FGFBP1	chronic panc	4	15494_11	0.916711	deCODE
-0.051105	0.601601	0.0978835	0.140743	-0.242953	NOTUM	chronic panc	11	8252_2	0.998096	deCODE
-0.0241674	0.233162	0.0202703	0.0155617	-0.0638965	FAM3B	chronic panc	56	9177_6	0.899437	deCODE
0.00646809	0.855842	0.0356037	0.07625	-0.0633138	KLK13	chronic panc	36	11152_46	0.998096	deCODE
0.0587992	0.123635	0.0381889	0.133648	-0.0160496	CNTN1	chronic panc	43	2974_61	0.844596	deCODE
-0.00537234	0.868457	0.0324379	0.0582047	-0.0689494	NAGPA	chronic panc	69	11208_15	0.998096	deCODE
-0.0510402	0.705823	0.135216	0.213979	-0.316059	TINAGL1	chronic panc	3	11192_168	0.998096	deCODE
-0.153576	0.43002	0.194607	0.227848	-0.534999	LRRTM2	chronic panc	1	6904_14	0.945858	deCODE
0.0422416	0.709728	0.113485	0.264669	-0.180185	MGAT2	chronic panc	4	6909_40	0.998096	deCODE
0.0404048	0.00131545	0.012577	0.0650553	0.0157543	MST1	chronic panc	25	4407_10	0.28644	deCODE
0.0218939	0.178614	0.0162776	0.0537973	-0.0100095	FLRT3	chronic panc	52	13123_3	0.893971	deCODE
-0.123162	0.420547	0.152907	0.17653	-0.422855	PLA2G12B	chronic panc	3	9380_2	0.945858	deCODE
0.0210811	0.670897	0.0496123	0.118319	-0.0761572	CA10	chronic panc	18	13666_222	0.998096	deCODE
-0.00103429	0.986628	0.061709	0.119913	-0.121982	FJX1	chronic panc	23	7921_65	0.998254	deCODE
-0.064875	0.250117	0.0564098	0.0456862	-0.175436	PIP	chronic panc	34	6060_2	0.900522	deCODE
0.0780869	0.438417	0.100774	0.275601	-0.119427	LAG3	chronic panc	6	9950_229	0.945858	deCODE
0.0427041	0.616546	0.0852801	0.20985	-0.124442	NEO1	chronic panc	10	8900_28	0.998096	deCODE
0.00916232	0.968756	0.233917	0.467631	-0.449307	STC1	chronic panc	6	4930_21	0.998254	deCODE
0.0835595	0.338928	0.0873792	0.25482	-0.0877007	PROC	chronic panc	15	2961_1	0.917966	deCODE
0.044968	0.175802	0.0332162	0.110071	-0.0201346	CD209	chronic panc	34	3029_52	0.893304	deCODE
-0.0949657	0.651927	0.210526	0.317658	-0.50759	APOB	chronic panc	1	2797_56	0.998096	deCODE
-0.191264	0.230136	0.159386	0.121126	-0.503654	IGFBP1	chronic panc	3	2771_35	0.899437	deCODE
0.00705445	0.964421	0.158147	0.317017	-0.302908	HSPA13	chronic panc	2	17515_6	0.998254	deCODE
0.168694	0.161854	0.120593	0.405053	-0.0676649	ASGR1	chronic panc	2	5452_71	0.884157	deCODE
-0.00547737	0.945172	0.0796459	0.150626	-0.16158	RGMA	chronic panc	22	5483_1	0.998254	deCODE
0.0673945	0.555041	0.114185	0.291193	-0.156404	TNFRSF21	chronic panc	9	5404_53	0.982513	deCODE
-0.00110993	0.968902	0.0284703	0.0546909	-0.0569107	PCYOX1	chronic panc	42	6431_68	0.998254	deCODE
-0.00594652	0.743949	0.0182058	0.0297361	-0.0416291	APOL3	chronic panc	71	16823_75	0.998096	deCODE
-0.344966	0.0490353	0.175262	-0.00145831	-0.688473	LRP10	chronic panc	4	16610_13	0.625993	deCODE
0.107792	0.0404705	0.0526093	0.210904	0.00467963	FGFBP3	chronic panc	20	11219_95	0.588419	deCODE
0.0555444	0.33975	0.0581824	0.16958	-0.058491	TNFRSF11B	chronic panc	25	8304_50	0.917966	deCODE
-0.00236252	0.959738	0.046799	0.0893618	-0.0940868	GNPTG	chronic panc	27	10666_7	0.998254	deCODE
0.19604	0.0779799	0.111226	0.414039	-0.0219599	FGFR1	chronic panc	5	5532_53	0.694299	deCODE
-0.000423887	0.987174	0.0263685	0.0512574	-0.0521052	WFDC1	chronic panc	86	9316_67	0.998254	deCODE
0.0445553	0.295042	0.0425501	0.127952	-0.0388414	GXYLT1	chronic panc	21	8229_1	0.915889	deCODE
0.0200953	0.642158	0.0432452	0.104854	-0.0646637	TPST1	chronic panc	14	7928_183	0.998096	deCODE
-0.00722652	0.758191	0.0234736	0.0387808	-0.0532339	SERPING1	chronic panc	44	4479_14	0.998096	deCODE
-0.268667	0.233395	0.225456	0.173219	-0.710553	OMD	chronic panc	2	5358_3	0.899437	deCODE
0.0427921	0.327195	0.0436752	0.128394	-0.0428098	NCAM1	chronic panc	37	4498_62	0.917966	deCODE
-0.0292577	0.576281	0.0523558	0.0733577	-0.131873	LYVE1	chronic panc	22	3206_4	0.993797	deCODE
-0.0829462	0.370068	0.0925382	0.0984254	-0.264318	EGFR	chronic panc	12	2677_1	0.925759	deCODE
-0.0320513	0.926227	0.346154	0.646398	-0.7105	DOC2B	chronic panc	1	7997_118	0.998254	deCODE
0.0413337	0.427222	0.0520605	0.14337	-0.0607031	IL6ST	chronic panc	25	2620_4	0.945858	deCODE
0.0217964	0.233478	0.0182941	0.0576521	-0.0140593	GSTO1	chronic panc	70	12436_84	0.899437	deCODE
-0.649306	0.00420652	0.226852	-0.204684	-1.09393	XPNPEP1	chronic panc	1	3481_87	0.399287	deCODE
-0.0176765	0.224505	0.0145529	0.0108467	-0.0461997	PNLIPRP2	chronic panc	95	15471_29	0.899437	deCODE
0.0552598	0.114022	0.0349663	0.123793	-0.013273	CLPS	chronic panc	51	5749_53	0.837958	deCODE
0.134789	0.243219	0.115502	0.361169	-0.0915915	HTN3	chronic panc	4	10603_1	0.900522	deCODE
-0.043691	0.222917	0.0358473	0.0265684	-0.11395	PRSS3	chronic panc	39	18864_7	0.899437	deCODE
-0.00229144	0.929535	0.0259124	0.048496	-0.0530789	CST2	chronic panc	55	4324_33	0.998254	deCODE
0.0131596	0.520075	0.0204587	0.0532579	-0.0269386	CST5	chronic panc	68	3803_10	0.975287	deCODE
0.0246447	0.51371	0.0377366	0.0986071	-0.0493177	CST4	chronic panc	34	14076_74	0.975287	deCODE
-0.0132983	0.727063	0.0381001	0.0613766	-0.0879732	RET	chronic panc	43	3220_40	0.998096	deCODE
-0.0218935	0.640541	0.046887	0.0700033	-0.11379	NRP1	chronic panc	32	5542_22	0.998096	deCODE
-0.0156266	0.423863	0.0195396	0.0226704	-0.0539236	CRISP2	chronic panc	49	9282_12	0.945858	deCODE
0.42619	0.0613892	0.227826	0.872721	-0.0203409	KLK3	chronic panc	2	8468_19	0.664823	deCODE
-0.408669	0.159131	0.290248	0.160206	-0.977544	PRSS1	chronic panc	1	3049_61	0.884157	deCODE
-0.0138876	0.811974	0.0583804	0.100536	-0.128311	MANSC1	chronic panc	8	9557_5	0.998096	deCODE
-0.0823791	0.53347	0.13229	0.176904	-0.341662	TALDO1	chronic panc	9	11347_9	0.976364	deCODE
-0.060059	0.188947	0.0457174	0.0295455	-0.149663	CTSD	chronic panc	35	5508_62	0.895006	deCODE
0.155089	0.527662	0.245557	0.636372	-0.326195	AP2A2	chronic panc	1	13621_31	0.975287	deCODE
-0.0152619	0.809926	0.0634536	0.109105	-0.139629	CA3	chronic panc	15	3799_11	0.998096	deCODE
-0.170909	0.498876	0.252727	0.324427	-0.666245	RRM1	chronic panc	1	11360_39	0.96699	deCODE
0.364425	0.262714	0.32538	1.00216	-0.273307	NMT1	chronic panc	1	5196_7	0.910506	deCODE
-0.0339377	0.248871	0.0294318	0.0237475	-0.0916229	SCARF1	chronic panc	49	5129_12	0.900522	deCODE
0.141164	0.116472	0.0899277	0.317419	-0.0350907	CA1	chronic panc	7	4969_2	0.837958	deCODE
-0.164081	0.246898	0.141704	0.113653	-0.441816	SPHK1	chronic panc	2	4294_16	0.900522	deCODE
-0.481836	0.0973387	0.290631	0.0877907	-1.05146	DNAJB1	chronic panc	1	3852_19	0.781401	deCODE
0.0946371	0.355352	0.102392	0.295323	-0.106048	CASP3	chronic panc	9	3593_72	0.917966	deCODE
-0.0472081	0.324377	0.0479026	0.0466792	-0.141095	CA13	chronic panc	10	3420_21	0.917966	deCODE
0.0741488	0.121092	0.0478315	0.167897	-0.0195993	GP6	chronic panc	19	3194_36	0.84157	deCODE
-0.113861	0.539656	0.185644	0.249993	-0.477716	PRKCA	chronic panc	1	2644_11	0.980201	deCODE
0.116646	0.385852	0.134514	0.380289	-0.146997	NAP1L4	chronic panc	4	19188_21	0.934706	deCODE
0.0400452	0.827655	0.183938	0.400558	-0.320467	LDLRAP1	chronic panc	4	18183_3	0.998096	deCODE
-0.0905777	0.417027	0.111605	0.128165	-0.30932	BLVRB	chronic panc	2	17148_7	0.945858	deCODE
-0.219771	0.204482	0.1732	0.119695	-0.559236	ZYX	chronic panc	2	13632_10	0.899437	deCODE
0.140599	0.434156	0.179771	0.492944	-0.211746	HOMER2	chronic panc	3	12685_57	0.945858	deCODE
0.133654	0.0102835	0.0520836	0.235736	0.0315722	CCBL2	chronic panc	28	12682_5	0.436924	deCODE
0.149363	0.213169	0.11998	0.384521	-0.0857939	CACYBP	chronic panc	1	12432_23	0.899437	deCODE
0.0347163	0.620014	0.0700165	0.171946	-0.102513	RPIA	chronic panc	10	12333_87	0.998096	deCODE
0.0149331	0.838286	0.0731705	0.158345	-0.128478	UROS	chronic panc	14	11248_43	0.998096	deCODE
-0.00545182	0.865926	0.0322907	0.0578368	-0.0687404	CRISPLD2	chronic panc	45	5691_2	0.998096	deCODE
-0.19917	0.204825	0.157084	0.108708	-0.507048	MMP9	chronic panc	1	2579_17	0.899437	deCODE
-0.0196376	0.451162	0.0260625	0.0314441	-0.0707192	PROK2	chronic panc	66	10754_113	0.945858	deCODE
-0.36051	0.0124431	0.144243	-0.0777987	-0.643221	CAMP	chronic panc	3	9384_17	0.442245	deCODE
-0.0248322	0.361433	0.0272092	0.0284969	-0.0781612	AKR1C4	chronic panc	74	18397_5	0.92184	deCODE
0.163683	0.457547	0.220332	0.595526	-0.26816	IDI1	chronic panc	2	17712_7	0.951129	deCODE
0.0222065	0.447	0.0292026	0.0794426	-0.0350296	SWAP70	chronic panc	40	13552_7	0.945858	deCODE
-0.00675499	0.738079	0.0202004	0.0328371	-0.046347	CA6	chronic panc	81	3352_80	0.998096	deCODE
0.0458707	0.194836	0.035383	0.11522	-0.0234788	PSAPL1	chronic panc	52	8814_33	0.899437	deCODE
0.0249697	0.259617	0.0221501	0.0683832	-0.0184437	HBZ	chronic panc	75	6919_3	0.910506	deCODE
0.00358622	0.970764	0.0978487	0.195366	-0.188194	ICAM4	chronic panc	6	6550_4	0.998254	deCODE
-0.222805	0.379225	0.253381	0.273814	-0.719423	PCBD2	chronic panc	2	6899_37	0.934706	deCODE
0.0233569	0.620546	0.0471784	0.115825	-0.0691111	SH3GLB2	chronic panc	33	18222_34	0.998096	deCODE
-0.0109293	0.951049	0.178032	0.338007	-0.359865	PRG3	chronic panc	2	9015_1	0.998254	deCODE
-0.0378722	0.29605	0.0362433	0.0331634	-0.108908	RNASE3	chronic panc	40	15576_158	0.915889	deCODE
-0.000752783	0.984965	0.0399459	0.0775397	-0.0790453	CROT	chronic panc	24	13929_27	0.998254	deCODE
0.0209258	0.261419	0.0186331	0.0574461	-0.0155945	IL1RL1	chronic panc	57	4234_8	0.910506	deCODE
0.0164462	0.350742	0.0176244	0.0509894	-0.018097	ANG	chronic panc	102	4874_3	0.917966	deCODE
0.0365427	0.271089	0.0332038	0.101621	-0.0285356	QSOX2	chronic panc	37	8397_147	0.910506	deCODE
-0.0134386	0.606237	0.0260714	0.0376604	-0.0645375	CST1	chronic panc	56	5459_33	0.998096	deCODE
-0.0143726	0.586436	0.0264198	0.0374092	-0.0661544	CR1	chronic panc	45	19556_12	0.998096	deCODE
0.0260846	0.763595	0.0867281	0.196069	-0.143899	REN	chronic panc	9	3396_54	0.998096	deCODE
0.0139773	0.738421	0.0418551	0.0960118	-0.0680572	CLEC11A	chronic panc	21	4500_50	0.998096	deCODE
-0.0177274	0.955351	0.316625	0.602847	-0.638302	SCGN	chronic panc	4	15305_7	0.998254	deCODE
0.0443649	0.241329	0.0378647	0.118578	-0.0298484	C4BPA	chronic panc	22	9449_150	0.899437	deCODE
0.00826614	0.873972	0.0521143	0.110408	-0.093876	CR2	chronic panc	27	15570_99	0.998096	deCODE
-0.0274379	0.667069	0.0637833	0.097575	-0.152451	CD46	chronic panc	17	17682_1	0.998096	deCODE
-0.0208073	0.594928	0.0391329	0.0558917	-0.0975063	CD55	chronic panc	32	5069_9	0.998096	deCODE
-0.00894683	0.938749	0.116431	0.219253	-0.237147	MAPKAPK2	chronic panc	9	3820_68	0.998254	deCODE
-0.0902953	0.547631	0.150164	0.20402	-0.38461	FAIM3	chronic panc	5	6574_11	0.981703	deCODE
0.00601223	0.969366	0.156555	0.312854	-0.300829	PIGR	chronic panc	4	3216_2	0.998254	deCODE
-0.121873	0.497001	0.179432	0.229807	-0.473554	BID	chronic panc	3	5798_3	0.96699	deCODE
-3.45005e-05	0.999398	0.0457575	0.0896486	-0.0897176	CHRDL2	chronic panc	29	6086_15	0.999398	deCODE
0.00150679	0.990759	0.130097	0.256492	-0.253478	FOLR2	chronic panc	3	15587_20	0.998786	deCODE
0.170187	0.22285	0.139614	0.443826	-0.103451	HGF	chronic panc	2	2681_23	0.899437	deCODE
0.00941056	0.892655	0.0697363	0.146091	-0.12727	PGLYRP1	chronic panc	8	3329_14	0.998096	deCODE
-0.0071535	0.827745	0.0328754	0.057281	-0.071588	TREM1	chronic panc	52	9266_1	0.998096	deCODE
0.000572327	0.994255	0.0794806	0.156351	-0.155207	TNFSF14	chronic panc	8	5355_69	0.999061	deCODE
0.0094609	0.655858	0.0212299	0.0510708	-0.032149	CST7	chronic panc	58	3302_58	0.998096	deCODE
-0.0557749	0.388521	0.0646814	0.0709982	-0.182548	LTF	chronic panc	18	2780_35	0.936664	deCODE
-0.0270111	0.0468723	0.0135908	-0.00037359	-0.0536485	AOC1	chronic panc	116	15486_126	0.618572	deCODE
-0.0449118	0.682821	0.109912	0.170511	-0.260335	PKP2	chronic panc	4	14067_6	0.998096	deCODE
0.0965504	0.250765	0.084067	0.261319	-0.068218	GBP1	chronic panc	10	15326_64	0.900687	deCODE
-0.138544	0.632275	0.28952	0.428906	-0.705993	BCL10	chronic panc	1	8768_4	0.998096	deCODE
-0.0273412	0.252746	0.0239058	0.0195133	-0.0741958	COL2A1	chronic panc	63	18875_125	0.903881	deCODE
-0.0366011	0.88509	0.25326	0.459779	-0.532981	GBP2	chronic panc	2	18891_98	0.998096	deCODE
-0.00237824	0.946699	0.0355741	0.0673457	-0.0721022	FAM151A	chronic panc	47	7856_51	0.998254	deCODE
-0.176051	0.247499	0.152235	0.122323	-0.474425	ADH4	chronic panc	3	8325_37	0.900522	deCODE
-0.0837452	0.547839	0.139343	0.189361	-0.356852	FBP1	chronic panc	3	7206_20	0.981703	deCODE
-0.000679491	0.959727	0.0134564	0.0256945	-0.0270535	LILRB1	chronic panc	124	5090_49	0.998254	deCODE
0.0165285	0.156455	0.0116637	0.0393889	-0.00633185	CD33	chronic panc	156	3166_92	0.884157	deCODE
-0.000654732	0.980606	0.0269328	0.0521327	-0.0534421	DLK1	chronic panc	64	6496_60	0.998254	deCODE
0.145871	0.340745	0.153114	0.445969	-0.154227	PTPRS	chronic panc	3	6049_64	0.917966	deCODE
0.0526266	0.567979	0.0921607	0.233258	-0.128005	PPA1	chronic panc	18	5021_13	0.990606	deCODE
0.0382159	0.691232	0.0962171	0.226798	-0.150366	SAR1A	chronic panc	6	17726_3	0.998096	deCODE
-0.0177388	0.661361	0.0404964	0.0616326	-0.0971103	C10orf54	chronic panc	38	14123_34	0.998096	deCODE
-0.00358948	0.94423	0.0513118	0.0969798	-0.104159	C10orf54	chronic panc	27	11531_24	0.998254	deCODE
0.0761956	0.213212	0.061212	0.196169	-0.0437777	CXCL16	chronic panc	25	2436_49	0.899437	deCODE
0.0201072	0.748939	0.0628275	0.143247	-0.103032	UNC5B	chronic panc	20	15394_79	0.998096	deCODE
0.128343	0.102108	0.0785106	0.282221	-0.0255354	SPOCK2	chronic panc	13	5491_12	0.80568	deCODE
0.0310047	0.232847	0.0259876	0.0819394	-0.0199301	CTSB	chronic panc	73	8007_19	0.899437	deCODE
-0.39976	0.031683	0.186074	-0.0350607	-0.764459	DNAJB12	chronic panc	1	8006_12	0.57138	deCODE
0.0634674	0.685637	0.156794	0.370777	-0.243842	ANXA7	chronic panc	2	18244_1	0.998096	deCODE
0.067448	0.671667	0.159128	0.379333	-0.244437	ANXA7	chronic panc	2	14203_3	0.998096	deCODE
0.0334532	0.173503	0.0245793	0.0816277	-0.0147213	TMEM132A	chronic panc	60	7871_16	0.893304	deCODE
0.0238769	0.861122	0.136482	0.291376	-0.243622	PTPRJ	chronic panc	6	8250_2	0.998096	deCODE
-0.0660925	0.614889	0.131369	0.191386	-0.323571	C1R	chronic panc	4	3285_23	0.998096	deCODE
0.00831973	0.83684	0.0403994	0.0875012	-0.0708617	A4GALT	chronic panc	45	8759_29	0.998096	deCODE
0.0505078	0.264466	0.045262	0.13922	-0.0382041	TIMD4	chronic panc	31	15449_33	0.910506	deCODE
0.00036384	0.993896	0.0475565	0.093573	-0.0928453	MFGE8	chronic panc	25	4455_89	0.999061	deCODE
-0.117511	0.589432	0.217751	0.309272	-0.544295	F2	chronic panc	5	5316_54	0.998096	deCODE
-0.040804	0.532393	0.0653537	0.0872869	-0.168895	LGALS3BP	chronic panc	19	5000_52	0.976364	deCODE
-0.26398	0.070604	0.146005	0.0221853	-0.550145	F2	chronic panc	5	4157_2	0.664823	deCODE
0.0439715	0.0176158	0.0185253	0.0802803	0.00766266	F7	chronic panc	86	3184_25	0.470821	deCODE
0.0540099	0.225964	0.044606	0.141436	-0.0334163	PSMB1	chronic panc	28	12612_37	0.899437	deCODE
0.00992763	0.713718	0.0270605	0.0629653	-0.04311	HAVCR2	chronic panc	38	5134_52	0.998096	deCODE
-0.00311793	0.948752	0.0485095	0.091959	-0.0981948	CD300C	chronic panc	16	5066_134	0.998254	deCODE
-0.0250699	0.198937	0.0195159	0.0131806	-0.0633204	CD300A	chronic panc	91	5630_48	0.899437	deCODE
0.0187075	0.877229	0.121098	0.256055	-0.21864	BTNL8	chronic panc	4	9026_40	0.998096	deCODE
0.0875843	0.0130043	0.0352643	0.156701	0.0184675	NCR1	chronic panc	27	8360_169	0.442245	deCODE
-0.230108	0.436462	0.295699	0.349452	-0.809667	IL9	chronic panc	1	5834_18	0.945858	deCODE
0.0294787	0.740235	0.0889139	0.203747	-0.144789	WFIKKN1	chronic panc	8	3191_50	0.998096	deCODE
0.103387	0.531286	0.165143	0.427062	-0.220288	KRT1	chronic panc	4	9931_20	0.976364	deCODE
-0.278221	0.462376	0.378563	0.463749	-1.02019	SF3B4	chronic panc	1	13449_25	0.95208	deCODE
0.0303741	0.461982	0.0412923	0.111305	-0.0505573	MSR1	chronic panc	27	15533_97	0.95208	deCODE
-0.190563	0.49814	0.281307	0.360788	-0.741914	CCL28	chronic panc	1	2890_59	0.96699	deCODE
-0.00141567	0.969723	0.0372982	0.0716875	-0.0745188	TGM3	chronic panc	34	4471_50	0.998254	deCODE
0.0056289	0.89236	0.0415974	0.0871582	-0.0759004	CTSZ	chronic panc	28	4971_1	0.998096	deCODE
-0.138095	0.458162	0.186143	0.226738	-0.502928	DEFA5	chronic panc	2	16785_45	0.951273	deCODE
-0.00518772	0.887264	0.0365934	0.066534	-0.0769095	CRTAC1	chronic panc	47	5632_6	0.998096	deCODE
0.195657	0.218615	0.159042	0.507374	-0.11606	NT5C2	chronic panc	10	11288_26	0.899437	deCODE
-0.182259	0.211662	0.145923	0.103745	-0.468262	ADPRHL2	chronic panc	2	17332_3	0.899437	deCODE
0.0319869	0.746122	0.0987992	0.22563	-0.161656	RSPO1	chronic panc	8	16614_27	0.998096	deCODE
0.0906982	0.187353	0.0687915	0.225527	-0.0441306	INPP5B	chronic panc	9	12641_3	0.895006	deCODE
-0.350948	0.0852472	0.203918	0.0487251	-0.750621	EPHA10	chronic panc	2	5076_53	0.727944	deCODE
0.00867916	0.795049	0.0334123	0.0741661	-0.0568078	AKR1A1	chronic panc	17	4192_10	0.998096	deCODE
-0.182151	0.00686335	0.0673784	-0.0500917	-0.31421	PPT1	chronic panc	12	9244_27	0.399287	deCODE
0.280842	0.168855	0.204116	0.680901	-0.119218	PPIH	chronic panc	2	12449_16	0.893304	deCODE
-0.0002291	0.998428	0.116265	0.227647	-0.228105	GUCA2B	chronic panc	5	6223_5	0.999061	deCODE
0.336582	0.00262922	0.111894	0.55589	0.117275	PRDX1	chronic panc	6	3855_56	0.375502	deCODE
-0.200976	0.183837	0.15122	0.0954092	-0.49736	PPCS	chronic panc	1	17843_30	0.893971	deCODE
0.380439	0.0741077	0.213018	0.797946	-0.0370686	CHGB	chronic panc	1	8235_48	0.686679	deCODE
-0.117229	0.679973	0.284192	0.439777	-0.674235	MAPK8	chronic panc	1	3825_18	0.998096	deCODE
0.0942158	0.250019	0.0819052	0.254747	-0.0663154	LRRC4C	chronic panc	19	9369_174	0.900522	deCODE
0.0224497	0.592124	0.0419024	0.104577	-0.0596775	ALKBH3	chronic panc	27	18401_18	0.998096	deCODE
-0.0288609	0.10713	0.0179124	0.0062467	-0.0639685	PCSK7	chronic panc	82	4459_68	0.811395	deCODE
0.0707294	0.160449	0.0503927	0.169497	-0.0280385	APOA1	chronic panc	13	2750_3	0.884157	deCODE
0.0373394	0.155898	0.0263138	0.0889134	-0.0142347	APOA5	chronic panc	47	15363_32	0.884157	deCODE
-0.0642031	0.747722	0.199609	0.327023	-0.455429	NNMT	chronic panc	2	19376_74	0.998096	deCODE
-0.0476059	0.631383	0.0992241	0.14687	-0.242081	CADM1	chronic panc	11	3326_58	0.998096	deCODE
0.119984	0.173819	0.0882213	0.292895	-0.0529265	APOC3	chronic panc	12	6461_54	0.893304	deCODE
0.201839	0.265815	0.181387	0.557351	-0.153674	TFRC	chronic panc	3	8795_48	0.910506	deCODE
0.0209218	0.626048	0.0429345	0.105072	-0.0632283	APOE	chronic panc	35	2418_55	0.998096	deCODE
0.00516074	0.958178	0.0984129	0.198046	-0.187725	TPST2	chronic panc	12	8024_64	0.998254	deCODE
0.00969091	0.705795	0.0256707	0.0600045	-0.0406226	GLCE	chronic panc	51	7808_5	0.998096	deCODE
-0.0807766	0.229797	0.0672644	0.0510593	-0.212612	GOLM1	chronic panc	18	17456_53	0.899437	deCODE
0.358459	0.0375593	0.172366	0.69629	0.0206268	HMOX1	chronic panc	7	17398_55	0.588419	deCODE
-0.10467	0.412351	0.127683	0.145584	-0.354924	APOA4	chronic panc	6	17685_9	0.945858	deCODE
-0.068052	0.420912	0.0845534	0.0976697	-0.233774	GOLM1	chronic panc	11	8983_7	0.945858	deCODE
0.0294972	0.85471	0.161089	0.345225	-0.286231	TAGLN	chronic panc	4	15640_54	0.998096	deCODE
0.0532347	0.296285	0.05097	0.153134	-0.0466646	B4GALT7	chronic panc	16	7806_33	0.915889	deCODE
-0.0552715	0.00557605	0.0199412	-0.0161875	-0.0943556	CCL25	chronic panc	78	2705_5	0.399287	deCODE
-0.0100272	0.740092	0.0302268	0.0492162	-0.0692706	GPX7	chronic panc	31	8345_27	0.998096	deCODE
0.726337	0.0348961	0.344307	1.40117	0.0515076	GREM2	chronic panc	1	5598_3	0.584655	deCODE
-0.0119489	0.54018	0.0195071	0.0262843	-0.0501821	GNLY	chronic panc	63	3195_50	0.980201	deCODE
0.185958	0.327086	0.189753	0.557868	-0.185951	PPA2	chronic panc	1	18307_71	0.917966	deCODE
-0.221242	0.0191454	0.0944392	-0.0361441	-0.406339	GUSB	chronic panc	8	15562_24	0.470821	deCODE
0.0400807	0.535682	0.0647135	0.166917	-0.0867554	CAT	chronic panc	12	3488_64	0.976364	deCODE
-0.172244	0.202338	0.135102	0.0925512	-0.437039	PDHX	chronic panc	3	18319_7	0.899437	deCODE
0.00284375	0.803978	0.0114574	0.0252998	-0.0196123	CLEC12A	chronic panc	87	11187_11	0.998096	deCODE
0.0197901	0.707968	0.0528319	0.123339	-0.0837585	REG3A	chronic panc	33	15304_1	0.998096	deCODE
-0.0492411	0.615164	0.0979502	0.142738	-0.24122	NTF3	chronic panc	9	4145_58	0.998096	deCODE
-0.474453	0.00797654	0.178832	-0.123948	-0.824957	COMT	chronic panc	1	18382_109	0.405048	deCODE
-0.0210575	0.809885	0.0875304	0.150499	-0.192614	C1S	chronic panc	7	8840_61	0.998096	deCODE
0.104904	0.41004	0.127338	0.354482	-0.144674	TNFRSF1A	chronic panc	3	2654_19	0.945858	deCODE
0.0620502	0.478962	0.0876449	0.233831	-0.109731	GZMA	chronic panc	10	3440_7	0.954736	deCODE
0.168118	0.0848331	0.0975553	0.359323	-0.0230872	IL22RA2	chronic panc	10	5087_5	0.727944	deCODE
-0.0894653	0.748298	0.278808	0.456988	-0.635919	LDHA	chronic panc	2	15414_316	0.998096	deCODE
-0.0157869	0.748683	0.0492763	0.0807928	-0.112367	VWA2	chronic panc	29	7128_9	0.998096	deCODE
-0.00279698	0.955045	0.0496161	0.0944487	-0.100043	CD8A	chronic panc	24	15462_28	0.998254	deCODE
-0.0783336	0.442034	0.101896	0.121378	-0.278046	PIANP	chronic panc	11	9599_6	0.945858	deCODE
-0.0757587	0.436559	0.0973742	0.115091	-0.266609	PIANP	chronic panc	13	14114_18	0.945858	deCODE
-0.0594796	0.852972	0.320942	0.569555	-0.688514	GAPDH	chronic panc	1	3848_14	0.998096	deCODE
-0.0163951	0.853192	0.0885992	0.157256	-0.190046	GSR	chronic panc	7	19273_3	0.998096	deCODE
-0.0334225	0.693408	0.0847783	0.13274	-0.199585	SORD	chronic panc	21	15447_45	0.998096	deCODE
-0.032474	0.522549	0.0507865	0.0670658	-0.132014	SERPINA9	chronic panc	24	7266_4	0.975287	deCODE
-0.0601783	0.776249	0.211738	0.354821	-0.475178	RBP5	chronic panc	1	19241_31	0.998096	deCODE
0.00755339	0.825884	0.0343363	0.0748512	-0.0597444	HAVCR1	chronic panc	40	9021_1	0.998096	deCODE
-0.115948	0.105959	0.0717223	0.024625	-0.256521	UROD	chronic panc	27	19289_29	0.810835	deCODE
-0.00884409	0.837955	0.0432452	0.0759149	-0.0936031	ROR1	chronic panc	28	2590_69	0.998096	deCODE
0.0272655	0.600517	0.0520674	0.129316	-0.0747848	CNTFR	chronic panc	13	14101_2	0.998096	deCODE
-0.062974	0.728781	0.181614	0.292982	-0.41893	VASN	chronic panc	3	5682_13	0.998096	deCODE
-0.0251177	0.296477	0.0240587	0.0220364	-0.0722719	LRP11	chronic panc	61	15472_16	0.915889	deCODE
-0.00192517	0.887075	0.013557	0.024646	-0.0284963	SAA4	chronic panc	67	15516_12	0.998096	deCODE
-0.0573308	0.754417	0.183271	0.301873	-0.416535	MYBPC1	chronic panc	1	7648_9	0.998096	deCODE
-0.028303	0.834049	0.135091	0.23647	-0.293076	MYOM2	chronic panc	10	13534_20	0.998096	deCODE
-0.00308071	0.817452	0.0133466	0.0230781	-0.0292395	ERAP2	chronic panc	95	8960_3	0.998096	deCODE
-0.117505	0.365214	0.129772	0.136843	-0.371854	CBL	chronic panc	7	12016_60	0.923488	deCODE
0.0703288	0.19884	0.0547363	0.17761	-0.0369525	ESAM	chronic panc	20	7841_84	0.899437	deCODE
0.0137761	0.72821	0.0396425	0.0914739	-0.0639217	CRTAM	chronic panc	40	7968_15	0.998096	deCODE
0.0898089	0.384941	0.103368	0.292406	-0.112788	UBASH3B	chronic panc	4	12558_3	0.934706	deCODE
-0.00280454	0.92305	0.0290349	0.0541028	-0.0597119	IL1R2	chronic panc	46	14133_93	0.998254	deCODE
-0.0471487	0.00681116	0.0174241	-0.012998	-0.0812994	HSP90B1	chronic panc	87	6393_63	0.399287	deCODE
0.0374238	0.176405	0.0276822	0.0916799	-0.0168323	CPQ	chronic panc	40	9394_19	0.893304	deCODE
-0.0235888	0.695942	0.0603594	0.0947135	-0.141891	AGT	chronic panc	17	3484_60	0.998096	deCODE
-0.149962	0.401836	0.178879	0.200633	-0.500558	TFF3	chronic panc	2	8323_163	0.945858	deCODE
-0.00474101	0.950113	0.0757774	0.14378	-0.153262	LUM	chronic panc	12	13114_50	0.998254	deCODE
0.0583023	0.069955	0.0321721	0.121358	-0.0047538	GGH	chronic panc	27	9370_69	0.664823	deCODE
0.00246434	0.925598	0.0263892	0.0541862	-0.0492575	ITIH2	chronic panc	60	9326_33	0.998254	deCODE
0.143	0.0123965	0.0571852	0.255081	0.0309194	POSTN	chronic panc	24	3457_57	0.442245	deCODE
-0.0223307	0.677365	0.0536716	0.0828637	-0.127525	NT5DC3	chronic panc	9	9126_171	0.998096	deCODE
0.0298968	0.721495	0.083871	0.194281	-0.134487	ESM1	chronic panc	8	3805_16	0.998096	deCODE
-0.0492062	0.817816	0.21361	0.369462	-0.467874	COL3A1	chronic panc	3	18880_81	0.998096	deCODE
-0.227372	0.0202077	0.0979012	-0.0354897	-0.419255	SNUPN	chronic panc	5	17765_3	0.470821	deCODE
0.0558325	0.36435	0.0615501	0.176469	-0.0648034	FLRT2	chronic panc	35	13122_19	0.923488	deCODE
0.0138267	0.542623	0.0227096	0.0583367	-0.0306832	IL15RA	chronic panc	77	14054_17	0.980579	deCODE
0.00367063	0.979916	0.145807	0.289446	-0.282105	ASPH	chronic panc	9	6998_106	0.998254	deCODE
-0.423531	0.00730401	0.157878	-0.114097	-0.732966	GDI2	chronic panc	3	2647_66	0.399287	deCODE
0.0689555	0.333167	0.0712531	0.208609	-0.0706981	RBM17	chronic panc	8	17391_10	0.917966	deCODE
0.479786	0.0198989	0.206072	0.883679	0.075893	MUSK	chronic panc	2	11547_84	0.470821	deCODE
-0.0092039	0.846628	0.0475843	0.0840596	-0.102467	AGRN	chronic panc	28	15483_377	0.998096	deCODE
-0.00726932	0.92766	0.0800678	0.149661	-0.164199	CLEC3B	chronic panc	11	5701_81	0.998254	deCODE
-0.0272153	0.545938	0.0450691	0.0611185	-0.115549	PLEKHA7	chronic panc	18	12731_12	0.981703	deCODE
-0.120849	0.215744	0.0976221	0.070487	-0.312185	C5	chronic panc	9	2851_63	0.899437	deCODE
0.0070876	0.725009	0.0201482	0.0465774	-0.0324022	HP	chronic panc	38	7905_30	0.998096	deCODE
0.00872006	0.622333	0.0177041	0.0434194	-0.0259792	HP	chronic panc	43	3054_3	0.998096	deCODE
0.0519537	0.342738	0.054759	0.159279	-0.055372	KDELC2	chronic panc	13	8296_117	0.917966	deCODE
0.264518	0.0917711	0.156879	0.571994	-0.042959	ACAT1	chronic panc	3	19197_95	0.757655	deCODE
-0.00578968	0.846041	0.0298172	0.052651	-0.0642304	MMP12	chronic panc	54	4496_60	0.998096	deCODE
0.00905043	0.774711	0.0316207	0.0710258	-0.052925	PDGFD	chronic panc	43	17140_57	0.998096	deCODE
0.086005	0.0320315	0.040114	0.164627	0.0073831	MMP7	chronic panc	30	2789_26	0.57138	deCODE
-0.0349865	0.276053	0.0321204	0.0279684	-0.0979414	MMP10	chronic panc	70	8479_4	0.910506	deCODE
-0.415788	0.0620152	0.222801	0.0208936	-0.85247	NEU1	chronic panc	3	15426_5	0.664823	deCODE
-0.0345485	0.0434354	0.0171075	-0.00101849	-0.0680785	PLA2R1	chronic panc	64	10916_44	0.600511	deCODE
0.122835	0.648912	0.269804	0.65164	-0.405971	GLB1	chronic panc	2	10554_23	0.998096	deCODE
0.065703	0.327339	0.0670789	0.197175	-0.0657693	SMPDL3A	chronic panc	10	4771_10	0.917966	deCODE
-0.0490296	0.376124	0.0553969	0.0595463	-0.157605	CTSV	chronic panc	18	3364_76	0.933345	deCODE
-0.0859956	0.227386	0.0712403	0.0536329	-0.225624	NDST1	chronic panc	10	6927_7	0.899437	deCODE
-0.0177581	0.649288	0.0390502	0.0587788	-0.0942951	MANBA	chronic panc	36	6382_17	0.998096	deCODE
-0.0447427	0.718116	0.123949	0.198192	-0.287677	CHST15	chronic panc	3	4469_78	0.998096	deCODE
-0.00740701	0.865915	0.0438676	0.0785718	-0.0933859	FAM3B	chronic panc	15	5618_50	0.998096	deCODE
-0.385161	0.367879	0.427742	0.453197	-1.22352	ARSA	chronic panc	1	3583_54	0.924742	deCODE
0.0347656	0.845301	0.178178	0.383988	-0.314457	PLOD2	chronic panc	2	6923_1	0.998096	deCODE
-0.0300337	0.213814	0.0241594	0.0173179	-0.0773852	SERPINA4	chronic panc	77	3449_58	0.899437	deCODE
0.0207713	0.83619	0.100456	0.217662	-0.176119	FOLH1	chronic panc	3	5478_50	0.998096	deCODE
-0.00371056	0.807043	0.0151921	0.0260654	-0.0334865	CCL8	chronic panc	115	13748_4	0.998096	deCODE
-0.0684628	0.0810299	0.0392395	0.00844525	-0.145371	PLG	chronic panc	35	3710_49	0.70226	deCODE
0.0414027	0.143853	0.0283271	0.0969228	-0.0141175	GFRA2	chronic panc	71	2515_14	0.884157	deCODE
0.0298138	0.254106	0.0261425	0.0810522	-0.0214246	HEBP1	chronic panc	45	18225_13	0.903881	deCODE
-0.0482242	0.00209467	0.0156752	-0.0175014	-0.078947	ART4	chronic panc	72	6576_1	0.364891	deCODE
0.0526287	0.315251	0.0524053	0.155341	-0.0500838	RECQL	chronic panc	24	11431_235	0.916711	deCODE
0.00270409	0.902462	0.0220649	0.0459506	-0.0405424	ADAM23	chronic panc	68	7049_2	0.998254	deCODE
0.0194537	0.748728	0.0607327	0.138488	-0.0995802	FGFR3	chronic panc	22	13669_6	0.998096	deCODE
0.0135805	0.796632	0.0526973	0.116865	-0.0897043	EGFLAM	chronic panc	16	12338_27	0.998096	deCODE
0.000542994	0.978538	0.0201846	0.0401041	-0.0390181	C1QC	chronic panc	77	14100_63	0.998254	deCODE
0.0329865	0.162063	0.0235927	0.0792274	-0.0132543	PENK	chronic panc	62	9076_25	0.884157	deCODE
-0.0173799	0.409502	0.0210725	0.0239213	-0.0586812	PLA2G2A	chronic panc	95	2692_74	0.945858	deCODE
0.0949052	0.400812	0.112959	0.316302	-0.126491	FH	chronic panc	2	13384_110	0.945858	deCODE
-0.141457	0.31379	0.140431	0.133783	-0.416697	CD68	chronic panc	7	18922_27	0.916711	deCODE
-0.313208	0.403397	0.374843	0.421471	-1.04789	TSSC4	chronic panc	1	18181_2	0.945858	deCODE
0.0493903	0.495351	0.0724386	0.191367	-0.0925868	LSAMP	chronic panc	17	2999_6	0.96699	deCODE
-0.0366478	0.817774	0.159055	0.275094	-0.34839	STIM1	chronic panc	3	8916_32	0.998096	deCODE
0.0790204	0.0727496	0.0440372	0.165332	-0.00729105	CYB5R2	chronic panc	31	19143_38	0.677699	deCODE
-0.0279239	0.227843	0.0231554	0.0174599	-0.0733076	SPARCL1	chronic panc	58	4467_49	0.899437	deCODE
-0.0127075	0.684064	0.0312283	0.0484988	-0.0739139	RTN4R	chronic panc	48	5105_2	0.998096	deCODE
0.226788	0.357702	0.246575	0.710067	-0.25649	NFKB1	chronic panc	1	9869_28	0.917966	deCODE
-0.0242718	0.926227	0.262136	0.489505	-0.538049	MMP13	chronic panc	1	4925_54	0.998254	deCODE
0.0125557	0.733729	0.0369101	0.0848981	-0.0597868	PDGFD	chronic panc	34	9341_1	0.998096	deCODE
0.149828	0.331094	0.154158	0.451972	-0.152316	PYY	chronic panc	5	3727_35	0.917966	deCODE
-0.0582023	0.148539	0.0402864	0.0207576	-0.137162	MMAB	chronic panc	30	17783_9	0.884157	deCODE
-0.10789	0.0945525	0.064533	0.0185924	-0.234372	SDSL	chronic panc	13	17777_31	0.769675	deCODE
0.274434	0.116891	0.175026	0.617479	-0.0686113	ALDH2	chronic panc	4	18381_16	0.837958	deCODE
-0.0862026	0.145002	0.0591476	0.0297246	-0.20213	NTRK3	chronic panc	23	2658_27	0.884157	deCODE
-0.0737124	0.621881	0.149462	0.219227	-0.366652	IL2RB	chronic panc	2	9343_16	0.998096	deCODE
0.03915	0.427715	0.0493628	0.135899	-0.0575992	DNER	chronic panc	26	9769_48	0.945858	deCODE
-0.111982	0.00537579	0.0402291	-0.0331345	-0.19083	KLK7	chronic panc	23	3378_49	0.399287	deCODE
0.0255729	0.794098	0.0979833	0.217617	-0.166471	GZMK	chronic panc	7	9545_156	0.998096	deCODE
0.114701	0.624407	0.234267	0.573856	-0.344455	CXCL9	chronic panc	2	9188_119	0.998096	deCODE
0.0597315	0.350335	0.0639565	0.185084	-0.0656209	WARS	chronic panc	15	9870_17	0.917966	deCODE
-0.0220134	0.292093	0.0208946	0.0189394	-0.0629661	IL27RA	chronic panc	77	5132_71	0.915204	deCODE
0.21449	0.203411	0.168638	0.545015	-0.116035	CXCL10	chronic panc	3	4141_79	0.899437	deCODE
-0.0385762	0.424808	0.0483346	0.0561578	-0.13331	SIGLEC7	chronic panc	27	2742_68	0.945858	deCODE
0.0376865	0.254768	0.0330918	0.102545	-0.0271723	IL12B	chronic panc	45	13733_5	0.903881	deCODE
-0.0536124	0.327107	0.0547088	0.053615	-0.16084	GALNT16	chronic panc	29	8923_94	0.917966	deCODE
-0.0141934	0.765851	0.04766	0.0792185	-0.107605	NPW	chronic panc	29	9986_14	0.998096	deCODE
-0.100787	0.0785625	0.0572951	0.0115092	-0.213083	COLEC12	chronic panc	26	5457_5	0.694299	deCODE
-0.200104	0.0456986	0.100144	-0.00382576	-0.396383	HHIP	chronic panc	8	10833_64	0.61281	deCODE
-0.733333	0.00733477	0.273504	-0.197275	-1.26939	IDO1	chronic panc	1	9759_13	0.399287	deCODE
-0.317164	0.040534	0.154845	-0.013673	-0.620655	EDIL3	chronic panc	5	9360_33	0.588419	deCODE
-0.0611433	0.288564	0.0576129	0.051776	-0.174063	TAC1	chronic panc	22	9337_43	0.915204	deCODE
0.0540312	0.121743	0.0349152	0.122464	-0.0144012	IGFLR1	chronic panc	47	7244_16	0.84157	deCODE
0.0059088	0.792977	0.0225142	0.0500358	-0.0382182	TREML2	chronic panc	73	5736_1	0.998096	deCODE
-0.210562	0.386024	0.242904	0.265522	-0.686646	CD86	chronic panc	2	5337_64	0.934706	deCODE
0.00172487	0.923131	0.0178762	0.0367616	-0.0333119	MICB	chronic panc	64	5102_55	0.998254	deCODE
-0.0100403	0.87714	0.0649454	0.11725	-0.137331	NAGK	chronic panc	21	3894_15	0.998096	deCODE
-0.019077	0.422366	0.0237773	0.0275256	-0.0656797	CXCL6	chronic panc	63	3495_15	0.945858	deCODE
-0.303706	0.0199754	0.130525	-0.0478823	-0.55953	CCL21	chronic panc	7	2516_57	0.470821	deCODE
0.0345716	0.848413	0.180867	0.389064	-0.319921	UPP1	chronic panc	4	19448_104	0.998096	deCODE
0.016591	0.273686	0.0151569	0.046298	-0.013116	KIR2DL3	chronic panc	120	17153_46	0.910506	deCODE
-0.0035703	0.970102	0.0952573	0.183131	-0.190271	CSF1R	chronic panc	10	13682_47	0.998254	deCODE
0.0258269	0.305532	0.0252058	0.0752293	-0.0235755	TAPBP	chronic panc	46	12378_71	0.916711	deCODE
-0.0312335	0.656327	0.0701892	0.106335	-0.168802	TNFRSF1B	chronic panc	8	8368_102	0.998096	deCODE
0.0468151	0.0558315	0.0244804	0.0947958	-0.00116565	LYZ	chronic panc	78	4920_10	0.657723	deCODE
-0.0207141	0.164781	0.0149111	0.00851115	-0.0499393	EBI3	chronic panc	138	10851_77	0.891621	deCODE
-0.0653815	0.0654986	0.0354979	0.00419315	-0.134956	ADAMTSL1	chronic panc	50	16890_37	0.664823	deCODE
-0.033203	0.0195636	0.0142221	-0.0053283	-0.0610778	B3GNT8	chronic panc	100	9297_12	0.470821	deCODE
0.0242802	0.339148	0.0254017	0.0740665	-0.0255062	PRSS57	chronic panc	69	8351_17	0.917966	deCODE
-0.00510458	0.89976	0.0405242	0.0743213	-0.0845305	CCL22	chronic panc	41	3508_78	0.998096	deCODE
0.107044	0.157111	0.075657	0.255329	-0.0412414	POR	chronic panc	13	2731_29	0.884157	deCODE
-0.00825243	0.678562	0.0199129	0.0307762	-0.047281	BTN3A3	chronic panc	33	17692_2	0.998096	deCODE
0.00377293	0.882499	0.0255269	0.0538047	-0.0462588	RNASET2	chronic panc	47	16913_8	0.998096	deCODE
0.0200579	0.0647329	0.0108592	0.0413415	-0.00122563	SIGLEC5	chronic panc	111	16792_4	0.664823	deCODE
0.0319405	0.115432	0.0202895	0.0717071	-0.00782612	NCAM2	chronic panc	96	6507_16	0.837958	deCODE
-0.0138015	0.664255	0.0317972	0.0485199	-0.0761229	SMOC2	chronic panc	57	15635_4	0.998096	deCODE
0.0229463	0.553304	0.0387072	0.0988111	-0.0529185	CBLN1	chronic panc	39	9313_27	0.982513	deCODE
-0.115942	0.593803	0.217391	0.310137	-0.542021	TIGIT	chronic panc	1	9638_2	0.998096	deCODE
0.012787	0.265421	0.0114819	0.0352911	-0.00971705	SIGLEC14	chronic panc	118	8248_222	0.910506	deCODE
0.162084	0.452245	0.21563	0.58471	-0.260542	EPO	chronic panc	1	5813_58	0.945858	deCODE
-0.0146317	0.26128	0.0130248	0.0108965	-0.0401599	TDGF1	chronic panc	60	5810_25	0.910506	deCODE
-0.0199359	0.46817	0.0274803	0.0339245	-0.0737962	PCOLCE2	chronic panc	50	6081_52	0.954736	deCODE
-0.0691704	0.519582	0.107409	0.141347	-0.279688	TNFRSF1B	chronic panc	6	3152_57	0.975287	deCODE
-0.0107178	0.626675	0.0220344	0.0324688	-0.0539043	FRZB	chronic panc	47	13740_51	0.998096	deCODE
-0.00939426	0.564413	0.016301	0.0225551	-0.0413437	RNASE6	chronic panc	123	5646_20	0.990058	deCODE
-0.00664603	0.912924	0.0607773	0.112475	-0.125767	LGALS2	chronic panc	19	3033_57	0.998254	deCODE
-0.113047	0.0687485	0.0621115	0.0086891	-0.234784	IL1RN	chronic panc	17	5353_89	0.664823	deCODE
0.0118639	0.757012	0.0383439	0.0870166	-0.0632888	ADAM22	chronic panc	34	7933_75	0.998096	deCODE
0.0308864	0.567887	0.0540761	0.136874	-0.0751008	ENO3	chronic panc	24	16616_137	0.990606	deCODE
0.166835	0.171494	0.122007	0.405965	-0.0722948	GSS	chronic panc	9	15526_33	0.893304	deCODE
-0.00363404	0.963647	0.0797332	0.15264	-0.159908	MFAP2	chronic panc	17	9294_45	0.998254	deCODE
0.213995	0.144904	0.146796	0.501709	-0.0737198	HPSE	chronic panc	4	5604_30	0.884157	deCODE
0.0730764	0.608094	0.142506	0.352383	-0.20623	FLT4	chronic panc	11	16035_8	0.998096	deCODE
-0.205823	0.0494485	0.10476	-0.000496611	-0.411149	CA11	chronic panc	3	8859_51	0.625993	deCODE
-0.00889399	0.831986	0.041922	0.0732716	-0.0910596	QPCTL	chronic panc	31	8866_53	0.998096	deCODE
0.14301	0.443846	0.186766	0.509065	-0.223046	INHBA	chronic panc	1	19622_7	0.945858	deCODE
0.0121257	0.669596	0.0284173	0.0678226	-0.0435711	WISP2	chronic panc	44	6392_7	0.998096	deCODE
0.0138654	0.241002	0.0118256	0.0370432	-0.00931243	MICA	chronic panc	75	2730_58	0.899437	deCODE
-0.226478	0.271896	0.206132	0.177533	-0.63049	JAG1	chronic panc	2	5092_51	0.910506	deCODE
-0.0449175	0.582314	0.0816669	0.115147	-0.204982	ACVRL1	chronic panc	12	16318_12	0.996883	deCODE
-0.00348689	0.758135	0.0113237	0.0187071	-0.0256808	INHBC	chronic panc	63	15686_49	0.998096	deCODE
-0.0461088	0.0396311	0.0224093	-0.00218736	-0.0900303	REG3G	chronic panc	66	15476_6	0.588419	deCODE
-0.08413	0.663095	0.193117	0.294372	-0.462632	IGFBP6	chronic panc	1	14088_38	0.998096	deCODE
0.094534	0.289164	0.0891866	0.269336	-0.0802685	MMP19	chronic panc	6	6425_87	0.915204	deCODE
-0.0358165	0.759737	0.117114	0.193723	-0.265356	STAT6	chronic panc	5	10372_18	0.998096	deCODE
0.000218861	0.997381	0.0666732	0.130896	-0.130458	APOF	chronic panc	12	12370_30	0.999061	deCODE
-0.12256	0.0279348	0.0557548	-0.0132829	-0.231838	DAPK2	chronic panc	18	4355_13	0.523252	deCODE
-0.0662461	0.81033	0.276025	0.474753	-0.607246	FOXO3	chronic panc	1	11540_37	0.998096	deCODE
0.0465911	0.647076	0.101766	0.246048	-0.152866	CRYBB1	chronic panc	12	17751_68	0.998096	deCODE
-0.0222507	0.517829	0.0344068	0.0451854	-0.0896868	CBR3	chronic panc	36	14091_42	0.975287	deCODE
-0.155172	0.59652	0.293103	0.4193	-0.729645	GLUL	chronic panc	1	19238_12	0.998096	deCODE
0.0695603	0.419726	0.0862071	0.238523	-0.0994026	DTD1	chronic panc	13	19194_9	0.945858	deCODE
-0.0650083	0.560947	0.111807	0.154129	-0.284145	MAPK9	chronic panc	12	15604_18	0.986045	deCODE
-0.292373	0.394296	0.34322	0.380327	-0.965072	PAK4	chronic panc	1	13719_19	0.942201	deCODE
0.169049	0.12229	0.1094	0.383469	-0.0453717	APOBEC3G	chronic panc	5	13930_3	0.842013	deCODE
0.164208	0.479177	0.232055	0.619028	-0.290611	USP8	chronic panc	1	13450_49	0.954736	deCODE
0.617162	0.062787	0.331683	1.26725	-0.0329253	SPG20	chronic panc	1	11161_5	0.664823	deCODE
0.0400962	0.66936	0.0938963	0.22413	-0.143937	STAT3	chronic panc	11	10346_5	0.998096	deCODE
0.120508	0.475051	0.168712	0.451177	-0.21016	PGD	chronic panc	1	4187_49	0.954736	deCODE
-0.131253	0.327289	0.133988	0.131358	-0.393864	UBLCP1	chronic panc	10	19124_9	0.917966	deCODE
0.270955	0.0172851	0.113819	0.494035	0.0478748	TXNL4B	chronic panc	8	15316_262	0.470821	deCODE
0.0585215	0.0593035	0.0310305	0.11934	-0.0022971	NMRAL1	chronic panc	66	13988_67	0.664823	deCODE
0.00719233	0.936288	0.0899759	0.183542	-0.169157	MTHFD1	chronic panc	10	12575_30	0.998254	deCODE
-0.240232	0.331668	0.247467	0.244796	-0.725259	G3BP1	chronic panc	1	19266_35	0.917966	deCODE
-0.0117994	0.965194	0.270403	0.518181	-0.54178	DPY30	chronic panc	1	13943_38	0.998254	deCODE
0.0021867	0.975338	0.0707345	0.140824	-0.13645	ARFIP1	chronic panc	13	13488_3	0.998254	deCODE
-0.0350152	0.728891	0.101024	0.162989	-0.23302	TSG101	chronic panc	6	13044_5	0.998096	deCODE
-0.0339503	0.772872	0.117629	0.196599	-0.2645	TBCE	chronic panc	6	11211_7	0.998096	deCODE
0.0229405	0.856292	0.126676	0.27122	-0.225339	FASN	chronic panc	9	8403_18	0.998096	deCODE
-0.0558383	0.26768	0.0503764	0.0428976	-0.154574	SH3BGRL3	chronic panc	14	17490_4	0.910506	deCODE
0.620174	0.0396044	0.30137	1.21085	0.0295003	TTL	chronic panc	1	13973_62	0.588419	deCODE
0.043082	0.302942	0.0418213	0.12505	-0.0388862	ECI2	chronic panc	45	12859_33	0.916711	deCODE
-0.0685426	0.668242	0.159937	0.244927	-0.382012	SERPINE1	chronic panc	4	2925_9	0.998096	deCODE
0.0070803	0.943937	0.100684	0.204418	-0.190257	PYGL	chronic panc	3	11441_11	0.998254	deCODE
-0.0752942	0.332097	0.077631	0.0768597	-0.227448	PRSS27	chronic panc	9	15535_3	0.917966	deCODE
-0.0450592	0.129159	0.0296945	0.0131409	-0.103259	CPB2	chronic panc	60	3518_54	0.855492	deCODE
0.0215599	0.685174	0.0531802	0.125791	-0.0826713	THSD1	chronic panc	16	5621_64	0.998096	deCODE
0.00206962	0.907004	0.0177167	0.0367936	-0.0326544	LEFTY2	chronic panc	75	15503_20	0.998254	deCODE
0.150799	0.204513	0.118852	0.383744	-0.0821463	ERO1LB	chronic panc	9	7994_41	0.899437	deCODE
-0.158789	0.315977	0.158353	0.151576	-0.469155	GGPS1	chronic panc	2	17786_5	0.916711	deCODE
-0.0297414	0.301737	0.0287992	0.026704	-0.0861867	CPN2	chronic panc	47	6415_90	0.916711	deCODE
-0.0775409	0.0426275	0.0382476	-0.00257704	-0.152505	KLK14	chronic panc	44	15544_25	0.598847	deCODE
-0.055092	0.667191	0.128119	0.196017	-0.306201	ARL3	chronic panc	9	12571_14	0.998096	deCODE
0.203822	0.456764	0.273885	0.740627	-0.332984	BMP7	chronic panc	1	2972_57	0.950637	deCODE
-0.0674662	0.314255	0.0670416	0.0639329	-0.198865	AKR7A2	chronic panc	17	4188_1	0.916711	deCODE
0.0137756	0.904094	0.114329	0.237857	-0.210305	PLCG2	chronic panc	9	10070_22	0.998254	deCODE
0.0288681	0.820004	0.12687	0.277529	-0.219793	USP15	chronic panc	12	19161_1	0.998096	deCODE
-0.00427783	0.852365	0.0229865	0.0407748	-0.0493305	GPC5	chronic panc	98	4991_12	0.998096	deCODE
-0.102941	0.0125001	0.0412141	-0.0221624	-0.183719	SERPINF1	chronic panc	30	9211_19	0.442245	deCODE
0.110529	0.437521	0.142364	0.389557	-0.168499	LMAN2	chronic panc	3	9468_8	0.945858	deCODE
-0.270989	0.00425511	0.0947977	-0.085189	-0.456789	EPHB6	chronic panc	25	5078_82	0.399287	deCODE
0.0172531	0.871745	0.106868	0.22671	-0.192204	UNC5D	chronic panc	5	16307_22	0.998096	deCODE
-0.0477425	0.454551	0.0638397	0.077381	-0.172866	B4GALT1	chronic panc	13	13381_49	0.948297	deCODE
-0.0528261	0.196515	0.0409015	0.0273393	-0.132992	ART3	chronic panc	36	7970_315	0.899437	deCODE
0.00494627	0.944661	0.0712587	0.144611	-0.134718	UNC5C	chronic panc	26	5139_32	0.998254	deCODE
0.0326746	0.590574	0.060733	0.151709	-0.0863599	DSG2	chronic panc	26	9484_75	0.998096	deCODE
-0.0582025	0.672694	0.137772	0.211826	-0.328231	DLK2	chronic panc	4	9359_9	0.998096	deCODE
0.158343	0.507161	0.238733	0.626252	-0.309565	SLITRK1	chronic panc	1	15539_15	0.971918	deCODE
0.00865754	0.88867	0.0618452	0.129872	-0.112557	EPHA4	chronic panc	18	16288_17	0.998096	deCODE
-0.0810852	0.144236	0.0555303	0.0277522	-0.189923	NRXN3	chronic panc	22	16323_8	0.884157	deCODE
-0.0159803	0.791533	0.0604578	0.102515	-0.134475	FAS	chronic panc	23	9459_7	0.998096	deCODE
-0.0054057	0.946997	0.0813147	0.153968	-0.16478	PCDH10	chronic panc	11	9018_38	0.998254	deCODE
-0.0986235	0.338682	0.103079	0.103408	-0.300655	SCARF2	chronic panc	6	8956_96	0.917966	deCODE
-0.0416067	0.689711	0.104213	0.162647	-0.24586	EFEMP1	chronic panc	9	8480_29	0.998096	deCODE
0.0538114	0.481694	0.0764821	0.203714	-0.0960908	EPHB2	chronic panc	16	8225_86	0.954736	deCODE
-0.019079	0.166509	0.0137903	0.00794951	-0.0461076	MANEA	chronic panc	58	8014_359	0.893304	deCODE
0.0571692	0.0703886	0.0315956	0.119095	-0.00475711	SCG3	chronic panc	45	7957_2	0.664823	deCODE
-0.0332728	0.668199	0.0776275	0.118874	-0.18542	ROR2	chronic panc	18	7861_9	0.998096	deCODE
-0.0272848	0.104306	0.0167976	0.00563792	-0.0602076	LRP11	chronic panc	87	6713_4	0.810332	deCODE
-0.0706607	0.14892	0.0489558	0.025291	-0.166612	XXYLT1	chronic panc	30	6375_75	0.884157	deCODE
-0.0049124	0.933629	0.0589871	0.1107	-0.120525	FAS	chronic panc	24	5392_73	0.998254	deCODE
-0.0657833	0.578683	0.118462	0.166399	-0.297966	DLL1	chronic panc	6	5349_69	0.996112	deCODE
-0.0838019	0.106869	0.0519725	0.0180623	-0.185666	NRXN3	chronic panc	26	5111_15	0.811395	deCODE
0.00592446	0.935963	0.0737378	0.150448	-0.138599	EPHA2	chronic panc	17	4834_61	0.998254	deCODE
0.161491	0.218932	0.13136	0.418953	-0.0959706	EPHA5	chronic panc	6	3806_55	0.899437	deCODE
0.153501	0.273839	0.140278	0.42844	-0.121438	FSTL3	chronic panc	9	3438_10	0.910506	deCODE
-0.0532674	0.855054	0.291598	0.518254	-0.624789	DLL4	chronic panc	1	3305_6	0.998096	deCODE
-0.238083	0.00239686	0.0784184	-0.0843862	-0.39178	MATN2	chronic panc	11	3325_2	0.375502	deCODE
0.0253776	0.400961	0.0302148	0.0845974	-0.0338423	WFIKKN2	chronic panc	56	3235_50	0.945858	deCODE
-0.07115	0.419179	0.0880736	0.101471	-0.243771	SERPINB13	chronic panc	13	18841_1	0.945858	deCODE
-0.035735	0.347733	0.0380566	0.0388546	-0.110325	VWC2	chronic panc	32	15308_108	0.917966	deCODE
-0.0679503	0.634449	0.14291	0.212149	-0.34805	EPHB4	chronic panc	7	15530_33	0.998096	deCODE
0.0128579	0.856536	0.0711221	0.152255	-0.126539	LEFTY2	chronic panc	15	15503_15	0.998096	deCODE
0.121205	0.425682	0.152152	0.419418	-0.177008	EFNB2	chronic panc	3	14131_37	0.945858	deCODE
-0.244581	0.0539318	0.126898	0.0041344	-0.493297	AMBP	chronic panc	7	15453_3	0.652426	deCODE
-0.0174026	0.899642	0.137992	0.253056	-0.287861	PTGDS	chronic panc	7	10514_5	0.998096	deCODE
0.0543134	0.427744	0.068486	0.188543	-0.0799167	NTN4	chronic panc	22	3327_27	0.945858	deCODE
0.163032	0.00124205	0.0504893	0.261989	0.0640749	ISG15	chronic panc	28	14151_4	0.28644	deCODE
0.0357649	0.448446	0.0471827	0.128241	-0.0567115	NPPB	chronic panc	22	7655_11	0.945858	deCODE
0.599316	0.0220989	0.261863	1.11256	0.0860742	ADK	chronic panc	2	19207_119	0.489023	deCODE
-0.117167	0.0727017	0.0652851	0.0107893	-0.245124	CPOX	chronic panc	9	18241_18	0.677699	deCODE
-0.116137	0.0222131	0.0507879	-0.0165944	-0.215679	PI3	chronic panc	22	4982_54	0.489023	deCODE
-0.052809	0.729427	0.152676	0.246431	-0.352049	PRKCSH	chronic panc	3	5687_5	0.998096	deCODE
0.0122312	0.758089	0.0397128	0.0900669	-0.0656045	GPNMB	chronic panc	31	8606_39	0.998096	deCODE
0.0109154	0.283897	0.0101861	0.0308798	-0.00904888	ERAP1	chronic panc	96	4964_67	0.915204	deCODE
0.0614633	0.279811	0.0568713	0.172929	-0.0500024	B3GAT3	chronic panc	23	6897_38	0.915204	deCODE
0.12178	0.727971	0.350117	0.807997	-0.564437	FKBP2	chronic panc	1	9339_204	0.998096	deCODE
-0.0269423	0.726648	0.0770688	0.12411	-0.177994	EIF1AD	chronic panc	7	13545_97	0.998096	deCODE
0.067409	0.23445	0.0566951	0.178529	-0.0437113	MGP	chronic panc	21	6520_87	0.899437	deCODE
0.0213691	0.505216	0.032071	0.0842272	-0.041489	RNASE4	chronic panc	40	5644_60	0.969258	deCODE
-0.010138	0.833262	0.0481568	0.0842477	-0.104524	RNASE1	chronic panc	26	7211_2	0.998096	deCODE
0.0495827	0.582564	0.0902089	0.226389	-0.127223	PNP	chronic panc	10	15435_4	0.996883	deCODE
0.16186	0.375043	0.182467	0.519489	-0.195768	EPB41	chronic panc	2	4706_17	0.931989	deCODE
-0.0882553	0.629007	0.182676	0.269783	-0.446293	IFI16	chronic panc	3	13940_19	0.998096	deCODE
-0.0135673	0.534693	0.0218525	0.0292629	-0.0563975	CCL7	chronic panc	63	4886_3	0.976364	deCODE
0.00839043	0.704365	0.0221129	0.051731	-0.0349501	CCL14	chronic panc	28	2900_53	0.998096	deCODE
-0.0420966	0.319143	0.0422563	0.0407243	-0.124917	PLEKHA1	chronic panc	33	12459_13	0.916711	deCODE
0.00141805	0.989537	0.108136	0.21336	-0.210524	SRL	chronic panc	4	10940_25	0.998254	deCODE
0.0754981	0.033362	0.0354834	0.145044	0.00595185	REG1B	chronic panc	45	16770_3	0.575411	deCODE
0.0481731	0.254688	0.0422929	0.131066	-0.0347194	REG1A	chronic panc	39	13095_51	0.903881	deCODE
0.0298491	0.798608	0.116987	0.25914	-0.199442	ACADSB	chronic panc	6	17403_14	0.998096	deCODE
-0.00668461	0.961517	0.138539	0.264848	-0.278217	POMC	chronic panc	2	9204_33	0.998254	deCODE
-0.0402653	0.802802	0.161241	0.27576	-0.356291	LDHB	chronic panc	4	3890_8	0.998096	deCODE
-0.0219841	0.708122	0.0587214	0.0931077	-0.137076	AFM	chronic panc	4	4763_31	0.998096	deCODE
-0.0897436	0.710741	0.241987	0.384543	-0.56403	MSMP	chronic panc	1	8080_24	0.998096	deCODE
-0.0386872	0.722222	0.108827	0.174611	-0.251985	TNFRSF19	chronic panc	7	5131_15	0.998096	deCODE
-0.250554	0.0476515	0.126513	-0.00259338	-0.498516	DTD2	chronic panc	3	18280_29	0.624128	deCODE
0.0112812	0.447939	0.0148661	0.0404183	-0.0178558	IL1RAP	chronic panc	101	14048_7	0.945858	deCODE
0.0858619	0.301406	0.0830849	0.248705	-0.0769815	PCOLCE	chronic panc	13	11237_49	0.916711	deCODE
0.0259329	0.442482	0.0337664	0.0921139	-0.0402481	DEFB1	chronic panc	63	6629_3	0.945858	deCODE
-0.0693911	0.041246	0.0339978	-0.00275669	-0.136026	CNDP1	chronic panc	54	5456_59	0.588939	deCODE
-0.0276966	0.0943802	0.0165577	0.00475592	-0.0601492	HGFAC	chronic panc	116	3617_80	0.769675	deCODE
-0.010595	0.940395	0.141695	0.267121	-0.288311	ERBB3	chronic panc	2	2617_56	0.998254	deCODE
0.0414985	0.228574	0.0344661	0.109051	-0.0260538	APOL1	chronic panc	27	11510_31	0.899437	deCODE
0.120482	0.243269	0.103253	0.322855	-0.0818913	DNAJC17	chronic panc	8	14655_1	0.900522	deCODE
-0.0194696	0.59269	0.0363957	0.0518646	-0.0908038	F11	chronic panc	39	2190_55	0.998096	deCODE
-0.208742	0.649563	0.459411	0.691687	-1.10917	DNAJB9	chronic panc	1	11214_40	0.998096	deCODE
0.0316313	0.0924386	0.0187982	0.0684751	-0.00521259	KLK10	chronic panc	104	6227_1	0.759566	deCODE
-0.0519343	0.000352888	0.0145351	-0.023446	-0.0804227	CTRB2	chronic panc	83	5648_28	0.20491	deCODE
0.0323318	0.244504	0.0277812	0.0867819	-0.0221183	PPIC	chronic panc	53	18819_21	0.900522	deCODE
-0.00770753	0.851958	0.0413007	0.0732403	-0.0886553	ATP1B2	chronic panc	39	7218_87	0.998096	deCODE
-0.000860629	0.973721	0.0261259	0.0503452	-0.0520665	FAM177A1	chronic panc	39	8039_41	0.998254	deCODE
0.686464	0.0375716	0.33011	1.33347	0.0394594	LDHC	chronic panc	1	9828_86	0.588419	deCODE
-0.0829346	0.813151	0.350877	0.604772	-0.770641	THYN1	chronic panc	1	12424_107	0.998096	deCODE
0.0675991	0.290646	0.0639715	0.192981	-0.0577827	SFRP4	chronic panc	8	17447_52	0.915204	deCODE
0.0656912	0.235826	0.055413	0.174299	-0.0429162	TEK	chronic panc	19	3773_15	0.899437	deCODE
0.179834	0.330992	0.184992	0.54241	-0.182743	FKBP4	chronic panc	3	17722_5	0.917966	deCODE
0.284707	0.188845	0.216672	0.709376	-0.139962	RAB21	chronic panc	1	17514_48	0.895006	deCODE
0.212533	0.0205216	0.0917409	0.392342	0.0327247	RSPO3	chronic panc	22	8427_118	0.470821	deCODE
-0.00559008	0.795466	0.021565	0.0366766	-0.0478568	MDGA2	chronic panc	73	19372_7	0.998096	deCODE
-0.102548	0.535823	0.16563	0.22208	-0.427177	NDRG3	chronic panc	5	18312_68	0.976364	deCODE
0.0654606	0.246126	0.0564408	0.176082	-0.0451613	SEPW1	chronic panc	13	18310_26	0.900522	deCODE
-0.0467051	0.813833	0.198337	0.342027	-0.435438	TXNDC12	chronic panc	1	19334_62	0.998096	deCODE
0.0112707	0.872502	0.0702306	0.14892	-0.126379	LRP8	chronic panc	12	3323_37	0.998096	deCODE
-0.0871214	0.185238	0.065762	0.0417697	-0.216012	ACAA1	chronic panc	22	17782_23	0.893971	deCODE
0.0402731	0.591484	0.0750401	0.187349	-0.106803	CAPN2	chronic panc	10	14684_17	0.998096	deCODE
-0.104948	0.170295	0.0765345	0.0450564	-0.254953	GUK1	chronic panc	9	17325_10	0.893304	deCODE
0.0688227	0.339515	0.0720563	0.21005	-0.0724051	DCLK1	chronic panc	10	17156_72	0.917966	deCODE
-0.253709	0.344786	0.268546	0.272631	-0.78005	PARP1	chronic panc	1	8893_29	0.917966	deCODE
-0.173297	0.0457321	0.0867412	-0.00328694	-0.343306	TNFRSF17	chronic panc	4	2665_26	0.61281	deCODE
-0.139936	0.00468251	0.0494805	-0.0429558	-0.236916	CCL17	chronic panc	17	3519_3	0.399287	deCODE
0.0408871	0.214049	0.0329069	0.105383	-0.0236092	TMEM132C	chronic panc	44	7173_141	0.899437	deCODE
0.0778169	0.518429	0.120503	0.313998	-0.158364	ASL	chronic panc	3	11241_8	0.975287	deCODE
-0.111926	0.322989	0.113247	0.110035	-0.333887	ADH1C	chronic panc	6	15525_294	0.917966	deCODE
0.0146994	0.225033	0.0121157	0.0384457	-0.00904693	GSTZ1	chronic panc	106	16872_248	0.899437	deCODE
-0.104126	0.725593	0.29666	0.477317	-0.685569	PEX14	chronic panc	1	8300_82	0.998096	deCODE
-0.134275	0.147994	0.0928176	0.0476443	-0.316194	GATM	chronic panc	14	18188_12	0.884157	deCODE
0.0485631	0.225566	0.0400733	0.127105	-0.029979	AKR7A3	chronic panc	48	18173_11	0.899437	deCODE
0.0363355	0.737616	0.10846	0.248914	-0.176243	MFNG	chronic panc	4	5605_77	0.998096	deCODE
0.181168	0.464683	0.247782	0.666812	-0.304477	HMBS	chronic panc	2	11530_37	0.953294	deCODE
0.296826	0.236562	0.250778	0.788342	-0.194689	RFESD	chronic panc	1	13603_7	0.899437	deCODE
0.0848401	0.724387	0.240612	0.556431	-0.386751	IFNGR1	chronic panc	1	5825_49	0.998096	deCODE
-0.470383	0.207063	0.372822	0.260335	-1.2011	H1FX	chronic panc	1	12709_63	0.899437	deCODE
0.111431	0.162336	0.07975	0.267738	-0.044876	GFRA1	chronic panc	6	3314_74	0.884157	deCODE
-0.0100305	0.636328	0.0212134	0.031547	-0.051608	SERPINA10	chronic panc	98	13119_26	0.998096	deCODE
0.048694	0.266923	0.0438615	0.134661	-0.0372729	ATXN3	chronic panc	35	16825_20	0.910506	deCODE
-0.0153407	0.821247	0.0678971	0.117735	-0.148417	CHGA	chronic panc	18	8476_11	0.998096	deCODE
-0.151269	0.202828	0.118779	0.0815333	-0.384072	CNPY3	chronic panc	3	17327_3	0.899437	deCODE
-0.00753422	0.943145	0.105644	0.199523	-0.214592	MRVI1	chronic panc	5	8255_34	0.998254	deCODE
-0.22658	0.0550079	0.118083	0.00485916	-0.458019	TMEM2	chronic panc	6	8992_1	0.656327	deCODE
0.161451	0.249394	0.14017	0.43618	-0.113278	EIF2B1	chronic panc	2	10080_9	0.900522	deCODE
-0.00628209	0.881222	0.0420431	0.0761209	-0.0886851	TIMP4	chronic panc	36	6462_12	0.998096	deCODE
0.0144513	0.66496	0.0333689	0.0798532	-0.0509506	PEBP1	chronic panc	39	4276_10	0.998096	deCODE
-0.0752669	0.416758	0.0926865	0.106395	-0.256929	MCF2L	chronic panc	11	13934_3	0.945858	deCODE
0.127692	0.0107523	0.0500624	0.225812	0.0295711	GAS6	chronic panc	25	15391_114	0.442245	deCODE
0.0485501	0.286747	0.0455747	0.137875	-0.0407748	ADSSL1	chronic panc	21	13998_26	0.915204	deCODE
-0.361472	0.25916	0.320346	0.266395	-0.989339	SCIN	chronic panc	1	12684_5	0.910506	deCODE
0.146787	0.0644107	0.0793731	0.302355	-0.00878163	SERPINB4	chronic panc	12	15444_45	0.664823	deCODE
0.0787075	0.670101	0.184756	0.440822	-0.283407	CDKN1B	chronic panc	1	3719_2	0.998096	deCODE
-0.0430464	0.879847	0.284768	0.515089	-0.601182	PMM1	chronic panc	1	17408_2	0.998096	deCODE
0.422222	0.179863	0.314815	1.03925	-0.194803	CINP	chronic panc	1	19383_131	0.893971	deCODE
0.194538	0.328547	0.199109	0.584785	-0.195708	MCEE	chronic panc	2	9388_18	0.917966	deCODE
-0.114355	0.558712	0.195561	0.268937	-0.497647	ADM2	chronic panc	5	8100_15	0.983107	deCODE
-0.12234	0.419663	0.151597	0.174785	-0.419465	DDOST	chronic panc	5	17161_1	0.945858	deCODE
0.00635921	0.629136	0.0131676	0.0321673	-0.0194488	VTN	chronic panc	65	13125_45	0.998096	deCODE
0.0303935	0.38392	0.0349072	0.0988103	-0.0380232	VWA1	chronic panc	34	6385_63	0.934706	deCODE
0.0407101	0.292849	0.0387018	0.116564	-0.0351441	CLIC5	chronic panc	26	12475_48	0.915204	deCODE
0.00390117	0.976067	0.130039	0.258773	-0.250971	CFL2	chronic panc	1	15339_32	0.998254	deCODE
-0.20947	0.115884	0.133226	0.0516485	-0.470589	PIP4K2A	chronic panc	1	12697_30	0.837958	deCODE
0.112339	0.133028	0.0747798	0.258905	-0.0342264	TIRAP	chronic panc	14	9839_148	0.875552	deCODE
-0.0039267	0.880791	0.0261839	0.0473928	-0.0552462	ACE	chronic panc	51	10714_7	0.998096	deCODE
-0.0118075	0.849876	0.0623823	0.11046	-0.134075	ENG	chronic panc	17	4908_6	0.998096	deCODE
-0.0429448	0.886403	0.300613	0.546247	-0.632136	TG	chronic panc	1	18839_24	0.998096	deCODE
0.270199	0.254426	0.237086	0.734879	-0.194482	MDH1	chronic panc	1	3853_56	0.903881	deCODE
0.459085	0.0690687	0.252526	0.954027	-0.0358571	PTEN	chronic panc	2	3831_21	0.664823	deCODE
0.637168	0.000653728	0.186947	1.00358	0.270759	IFIT3	chronic panc	1	13642_90	0.230086	deCODE
-0.0422589	0.17544	0.031189	0.0188704	-0.103388	ITIH1	chronic panc	33	7955_195	0.893304	deCODE
-0.0223934	0.0984277	0.013551	0.00416612	-0.0489529	HRG	chronic panc	120	4996_66	0.786519	deCODE
-0.0757764	0.73037	0.219876	0.355172	-0.506725	ARRB1	chronic panc	1	12643_4	0.998096	deCODE
0.227408	0.0242192	0.100907	0.425183	0.0296335	SERPINH1	chronic panc	7	10800_15	0.50226	deCODE
-0.00472699	0.977411	0.166941	0.322472	-0.331926	UXS1	chronic panc	3	8258_22	0.998254	deCODE
0.0177318	0.883137	0.12063	0.254161	-0.218698	PFKM	chronic panc	15	17384_110	0.998096	deCODE
0.141799	0.443846	0.185185	0.504755	-0.221157	INHBA	chronic panc	1	13738_8	0.945858	deCODE
-0.0704522	0.867141	0.421136	0.754959	-0.895863	GPD1	chronic panc	1	13697_51	0.998096	deCODE
0.0242002	0.0467781	0.0121713	0.0480554	0.000344934	TMEM190	chronic panc	160	10442_1	0.618572	deCODE
-0.336673	0.0897556	0.19843	0.0522418	-0.725589	GNPNAT1	chronic panc	2	13954_9	0.751704	deCODE
-0.00753664	0.737846	0.0225171	0.0365961	-0.0516694	IL16	chronic panc	40	2774_10	0.998096	deCODE
0.0294961	0.277542	0.0271639	0.0827364	-0.0237442	FAH	chronic panc	36	11424_4	0.910506	deCODE
0.0430435	0.184641	0.0324465	0.106638	-0.0205505	MTHFS	chronic panc	63	14107_1	0.893971	deCODE
-0.00189635	0.930577	0.0217673	0.0407667	-0.0445594	H6PD	chronic panc	88	7161_25	0.998254	deCODE
-0.120924	0.543203	0.198896	0.268905	-0.510753	LAP3	chronic panc	5	15610_72	0.980579	deCODE
-0.129474	0.574616	0.230682	0.322655	-0.581604	LAP3	chronic panc	4	13959_7	0.993161	deCODE
0.397464	0.0611601	0.212283	0.81353	-0.0186019	PPP2R5A	chronic panc	2	13622_16	0.664823	deCODE
-0.0525391	0.383678	0.0603108	0.0656678	-0.170746	SCUBE1	chronic panc	17	8989_40	0.934706	deCODE
-0.140996	0.433003	0.179827	0.211459	-0.493451	RBP4	chronic panc	2	15633_6	0.945858	deCODE
0.0128983	0.954355	0.225341	0.454559	-0.428763	PDLIM1	chronic panc	1	11428_31	0.998254	deCODE
0.0467094	0.667125	0.108602	0.259565	-0.166147	INHBC	chronic panc	8	6408_2	0.998096	deCODE
0.0576023	0.15322	0.0403307	0.136649	-0.0214444	INHBB	chronic panc	23	13676_46	0.884157	deCODE
-0.0220579	0.520045	0.0342899	0.045149	-0.0892647	CNRIP1	chronic panc	45	18218_48	0.975287	deCODE
-0.0157701	0.892419	0.116605	0.212771	-0.244311	ARHGAP25	chronic panc	8	11333_82	0.998096	deCODE
-0.0022525	0.980345	0.0914317	0.17695	-0.181455	PLEK	chronic panc	11	7875_86	0.998254	deCODE
0.0154905	0.36632	0.0171471	0.0490983	-0.0181173	FUT8	chronic panc	76	8244_16	0.923488	deCODE
0.00226547	0.989648	0.174608	0.344491	-0.33996	IL2RA	chronic panc	2	3151_6	0.998254	deCODE
0.00687282	0.770288	0.0235372	0.0530049	-0.0392592	TNFAIP6	chronic panc	58	5036_50	0.998096	deCODE
0.321428	0.151785	0.224265	0.760979	-0.118122	CRADD	chronic panc	2	15322_35	0.884157	deCODE
0.0154354	0.603198	0.0296945	0.0736356	-0.0427647	TESC	chronic panc	63	12831_21	0.998096	deCODE
-0.0486778	0.0789158	0.0277049	0.00562276	-0.102978	ELANE	chronic panc	64	13671_40	0.694299	deCODE
0.298635	0.336281	0.31058	0.907361	-0.310091	ECHS1	chronic panc	1	17787_1	0.917966	deCODE
-0.06121	0.663241	0.140569	0.214301	-0.336721	MPG	chronic panc	1	12438_127	0.998096	deCODE
0.0448729	0.0957118	0.0269344	0.0976633	-0.00791751	KIRREL2	chronic panc	40	16609_106	0.775488	deCODE
0.0240073	0.808358	0.0989805	0.218005	-0.169991	NME4	chronic panc	14	16809_1	0.998096	deCODE
0.214472	0.0313368	0.0996262	0.409736	0.0192085	PGP	chronic panc	14	18235_16	0.57138	deCODE
-0.0213525	0.72504	0.0607068	0.0976307	-0.140336	IGFALS	chronic panc	12	6605_17	0.998096	deCODE
-0.0437653	0.766844	0.147603	0.245532	-0.333063	FAHD1	chronic panc	10	17819_30	0.998096	deCODE
0.0467166	0.819013	0.204168	0.446878	-0.353444	SUMO3	chronic panc	2	14623_26	0.998096	deCODE
-0.00620982	0.955596	0.111526	0.212377	-0.224796	PARK7	chronic panc	5	19523_215	0.998254	deCODE
0.0048873	0.710634	0.0131731	0.0307062	-0.0209316	CPA4	chronic panc	86	9267_2	0.998096	deCODE
-0.0228516	0.780709	0.0820833	0.138029	-0.183732	SPINK5	chronic panc	7	8028_22	0.998096	deCODE
0.0957256	0.0355624	0.0455425	0.184987	0.00646391	CLSTN1	chronic panc	17	15521_4	0.584655	deCODE
-0.00916244	0.91275	0.0836211	0.154732	-0.173057	ADAMTSL2	chronic panc	10	6379_62	0.998254	deCODE
0.0627783	0.0114922	0.0248394	0.111463	0.0140939	KLB	chronic panc	68	19557_3	0.442245	deCODE
-0.0441121	0.329621	0.0452489	0.044574	-0.132798	RMDN1	chronic panc	35	7096_30	0.917966	deCODE
0.083131	0.168679	0.0603947	0.201502	-0.0352405	FKBP1B	chronic panc	18	11568_2	0.893304	deCODE
0.0298218	0.607987	0.0581379	0.14377	-0.0841264	SH3BP2	chronic panc	28	7769_29	0.998096	deCODE
-0.051795	0.353834	0.055863	0.0576944	-0.161284	RTP4	chronic panc	37	18315_38	0.917966	deCODE
0.178754	0.284305	0.166951	0.505972	-0.148464	HEXIM1	chronic panc	2	15596_7	0.915204	deCODE
0.111854	0.320291	0.112545	0.332438	-0.10873	HMHA1	chronic panc	3	13544_9	0.916711	deCODE
-0.404808	0.238919	0.34373	0.26889	-1.07851	CCT5	chronic panc	1	12569_25	0.899437	deCODE
0.0254159	0.437558	0.0327388	0.0895828	-0.038751	HSPB1	chronic panc	36	11103_24	0.945858	deCODE
0.0605086	0.684193	0.148762	0.352077	-0.231059	GPCPD1	chronic panc	2	12786_61	0.998096	deCODE
0.00829384	0.97276	0.242891	0.484351	-0.467764	RIPK2	chronic panc	1	8970_9	0.998254	deCODE
-0.13287	0.140318	0.0901056	0.0437332	-0.309474	RRM2B	chronic panc	6	8925_25	0.884157	deCODE
-0.310221	0.416034	0.381425	0.437359	-1.0578	STAMBP	chronic panc	2	19187_21	0.945858	deCODE
-0.201328	0.271926	0.183252	0.15784	-0.560495	CNP	chronic panc	2	6609_22	0.910506	deCODE
-0.28083	0.19631	0.217338	0.145145	-0.706805	PRKCB	chronic panc	1	5475_10	0.899437	deCODE
-0.0934996	0.691938	0.235975	0.369003	-0.556002	VAV1	chronic panc	1	5275_28	0.998096	deCODE
0.117879	0.526015	0.1859	0.482237	-0.246478	FER	chronic panc	2	4220_39	0.975287	deCODE
-0.0533491	0.807358	0.218791	0.375473	-0.482171	SBDS	chronic panc	4	3866_7	0.998096	deCODE
-0.0996354	0.53226	0.159529	0.213035	-0.412306	MAP2K1	chronic panc	3	2864_2	0.976364	deCODE
-0.0112882	0.859695	0.0638608	0.113877	-0.136453	GMPR2	chronic panc	18	19446_1	0.998096	deCODE
1.18373	0.0242168	0.525245	2.21319	0.154269	DOK2	chronic panc	1	19578_19	0.50226	deCODE
0.031182	0.887517	0.22045	0.463255	-0.400891	IRAK4	chronic panc	1	18162_167	0.998096	deCODE
0.084401	0.397699	0.0997957	0.279997	-0.111195	TEC	chronic panc	10	16079_2	0.945858	deCODE
-0.643766	0.0180551	0.272265	-0.110137	-1.17739	GPN1	chronic panc	1	16599_38	0.470821	deCODE
-0.080348	0.617647	0.160958	0.235123	-0.395819	GLRX3	chronic panc	3	16596_25	0.998096	deCODE
0.135185	0.66202	0.309259	0.741322	-0.470952	RAP1GDS1	chronic panc	1	14106_46	0.998096	deCODE
-0.187476	0.134985	0.125425	0.0583518	-0.433304	LANCL1	chronic panc	5	13986_6	0.879983	deCODE
0.0116992	0.965675	0.271866	0.544547	-0.521149	KPNA6	chronic panc	1	13969_24	0.998254	deCODE
-0.0783214	0.356583	0.0849568	0.0881909	-0.244834	SULT1A3	chronic panc	13	13944_3	0.917966	deCODE
-0.007909	0.724704	0.0224573	0.0361065	-0.0519245	SHMT1	chronic panc	49	12334_25	0.998096	deCODE
0.206044	0.218015	0.167267	0.533882	-0.121794	AGFG1	chronic panc	3	11681_8	0.899437	deCODE
-0.00111887	0.986575	0.0664958	0.129211	-0.131448	AP1G2	chronic panc	6	12714_38	0.998254	deCODE
0.481047	0.00323214	0.163357	0.801222	0.160872	DARS	chronic panc	1	12675_14	0.382418	deCODE
0.217493	0.190613	0.166181	0.543202	-0.108216	KLC1	chronic panc	3	12656_1	0.895006	deCODE
0.527166	0.052314	0.271659	1.05961	-0.00527656	STX8	chronic panc	1	10903_50	0.63728	deCODE
-0.0217379	0.0609308	0.0115998	0.000997196	-0.044473	BST1	chronic panc	105	4535_50	0.664823	deCODE
0.00664549	0.821212	0.0294065	0.0642812	-0.0509902	FCN1	chronic panc	62	15582_25	0.998096	deCODE
0.0395881	0.252499	0.0345958	0.107395	-0.0282185	LGALS3	chronic panc	20	3066_12	0.903881	deCODE
-0.0812627	0.104294	0.0500267	0.0167879	-0.179313	SCARA5	chronic panc	33	10419_1	0.810332	deCODE
0.00486321	0.919423	0.0480744	0.0990873	-0.0893609	CHL1	chronic panc	42	8958_51	0.998254	deCODE
-0.0161516	0.75723	0.0522501	0.0862567	-0.11856	GPNMB	chronic panc	18	8289_8	0.998096	deCODE
-0.0945677	0.0755321	0.053211	0.00972399	-0.198859	CBLN4	chronic panc	32	5688_65	0.694299	deCODE
-0.0128691	0.296534	0.0123279	0.0112932	-0.0370314	IL17RA	chronic panc	145	2992_59	0.915889	deCODE
-0.00531935	0.836521	0.0257789	0.0452064	-0.0558451	OLFM2	chronic panc	67	19377_14	0.998096	deCODE
-0.0227673	0.0482467	0.0115267	-0.000175498	-0.0453591	MDGA1	chronic panc	102	16900_29	0.625993	deCODE
-0.0328572	0.227326	0.027216	0.0204851	-0.0861996	PLTP	chronic panc	56	15475_4	0.899437	deCODE
0.00330394	0.866122	0.0195979	0.0417151	-0.0351073	ICAM5	chronic panc	71	8245_27	0.998096	deCODE
-0.00249456	0.898789	0.0196126	0.0359455	-0.0409346	ICAM5	chronic panc	72	5124_69	0.998096	deCODE
0.0495843	0.553765	0.0837391	0.21371	-0.114541	ALCAM	chronic panc	13	5451_1	0.982513	deCODE
0.0171915	0.472633	0.0239369	0.0641069	-0.0297239	DPEP1	chronic panc	65	8794_13	0.954736	deCODE
0.151656	0.240234	0.129135	0.404756	-0.101443	ANGPT2	chronic panc	8	2602_2	0.899437	deCODE
-0.102664	0.677938	0.247218	0.381873	-0.587202	GP5	chronic panc	4	7185_29	0.998096	deCODE
-0.0134346	0.637159	0.0284829	0.0423908	-0.0692601	SPOCK3	chronic panc	53	9906_21	0.998096	deCODE
-0.106159	0.313824	0.105397	0.100415	-0.312733	PSME2	chronic panc	6	17694_32	0.916711	deCODE
-0.216504	0.0321658	0.10106	-0.0184312	-0.414577	NADK	chronic panc	9	13624_17	0.57138	deCODE
0.0274086	0.42979	0.0347142	0.0954472	-0.04063	RETN	chronic panc	42	3046_31	0.945858	deCODE
-0.0895681	0.34182	0.0942251	0.0951098	-0.274246	SERPINF2	chronic panc	13	3024_18	0.917966	deCODE
-0.0134495	0.838478	0.0659803	0.11587	-0.142769	ENPP2	chronic panc	19	16892_23	0.998096	deCODE
-0.0643708	0.570737	0.113535	0.158155	-0.286896	PSMD9	chronic panc	5	13931_22	0.990606	deCODE
-0.0849349	0.203565	0.066801	0.0459927	-0.215862	LRPAP1	chronic panc	12	3640_14	0.899437	deCODE
-0.246622	0.37041	0.275338	0.293031	-0.786274	PSME1	chronic panc	1	5918_5	0.925759	deCODE
0.18899	0.141998	0.128705	0.441247	-0.063268	GNPDA1	chronic panc	5	8909_77	0.884157	deCODE
0.0399614	0.407758	0.0482716	0.134572	-0.0546492	TXNDC15	chronic panc	19	6366_38	0.945858	deCODE
-0.0537923	0.00676737	0.0198636	-0.0148603	-0.0927243	IL5RA	chronic panc	84	13686_2	0.399287	deCODE
-0.0205797	0.795075	0.0792361	0.13472	-0.17588	FGR	chronic panc	8	3810_50	0.998096	deCODE
0.0515258	0.00504852	0.0183763	0.0875427	0.0155088	ST3GAL6	chronic panc	45	6947_4	0.399287	deCODE
0.162647	0.0114534	0.0643241	0.28872	0.036574	TXNDC5	chronic panc	18	11212_7	0.442245	deCODE
0.259995	0.245379	0.223816	0.698666	-0.178676	FLII	chronic panc	2	12677_164	0.900522	deCODE
-0.111301	0.710318	0.299658	0.476017	-0.698619	ACAP2	chronic panc	1	12343_14	0.998096	deCODE
-0.0393559	0.861996	0.226398	0.404377	-0.483089	CLINT1	chronic panc	2	11659_31	0.998096	deCODE
-0.0766104	0.733899	0.225362	0.36509	-0.518311	ABLIM3	chronic panc	5	13578_98	0.998096	deCODE
0.373121	0.0548819	0.194353	0.754047	-0.007804	ERLEC1	chronic panc	2	8957_72	0.656327	deCODE
0.455581	0.179505	0.339408	1.12081	-0.209646	CAMK2D	chronic panc	1	3419_49	0.893971	deCODE
0.03438	0.69922	0.0889812	0.20878	-0.14002	RAB6B	chronic panc	11	14271_23	0.998096	deCODE
0.33877	0.044438	0.168548	0.669117	0.00842266	HEXIM2	chronic panc	2	14205_6	0.609535	deCODE
-0.0854643	0.739541	0.257066	0.418376	-0.589304	DTX3L	chronic panc	1	11643_73	0.998096	deCODE
-0.0407516	0.740857	0.123222	0.200758	-0.282261	GSTP1	chronic panc	10	4911_49	0.998096	deCODE
-0.0110903	0.802163	0.0442639	0.0756654	-0.097846	COL11A2	chronic panc	31	11278_4	0.998096	deCODE
-0.0658849	0.68572	0.162811	0.253219	-0.384989	WFDC2	chronic panc	2	11388_75	0.998096	deCODE
0.418519	0.0324722	0.195702	0.802089	0.0349495	CCL11	chronic panc	3	5301_7	0.57138	deCODE
-0.0409177	0.319352	0.0410906	0.0396185	-0.121454	STARD5	chronic panc	19	17383_4	0.916711	deCODE
0.18648	0.0670834	0.10184	0.386082	-0.0131219	FN1	chronic panc	9	3434_34	0.664823	deCODE
0.157667	0.624181	0.321814	0.788412	-0.473077	MESDC2	chronic panc	1	15299_102	0.998096	deCODE
-0.202806	0.592405	0.378827	0.53968	-0.945292	SERPIND1	chronic panc	1	3316_58	0.998096	deCODE
-0.0199874	0.424557	0.0250299	0.0290703	-0.069045	NQO1	chronic panc	47	9837_60	0.945858	deCODE
-0.0100649	0.602887	0.0193461	0.0278528	-0.0479826	SIGLEC6	chronic panc	107	2741_22	0.998096	deCODE
0.131232	0.136392	0.088113	0.303931	-0.0414663	FSTL1	chronic panc	9	13112_179	0.879983	deCODE
0.244038	0.32048	0.245641	0.725486	-0.237411	RAB1A	chronic panc	2	19223_6	0.916711	deCODE
-0.0488939	0.105369	0.0301932	0.0102838	-0.108072	DPP7	chronic panc	61	8346_9	0.810835	deCODE
0.0467942	0.325337	0.0475768	0.140043	-0.0464547	SERPINA3	chronic panc	41	4153_11	0.917966	deCODE
0.0176942	0.782336	0.0640453	0.143221	-0.107832	SERPINA5	chronic panc	21	3389_7	0.998096	deCODE
0.071491	0.285214	0.0668966	0.202606	-0.0596239	SERPINA3	chronic panc	23	2879_9	0.915204	deCODE
0.0959782	0.317938	0.0961028	0.284336	-0.0923798	RAB31	chronic panc	6	13597_20	0.916711	deCODE
0.0841634	0.249909	0.0731493	0.227533	-0.0592065	PMM2	chronic panc	17	17794_6	0.900522	deCODE
0.0284064	0.351971	0.0305192	0.088223	-0.0314101	NTN1	chronic panc	39	6649_51	0.917966	deCODE
-0.0796987	0.73123	0.232027	0.375065	-0.534462	SIGLEC1	chronic panc	3	4464_10	0.998096	deCODE
0.0955788	0.365584	0.105638	0.302626	-0.111468	TWSG1	chronic panc	7	9234_8	0.923488	deCODE
-0.00115923	0.962137	0.0244191	0.0467014	-0.0490199	IFNAR1	chronic panc	60	9183_7	0.998254	deCODE
0.0664953	0.145675	0.0457019	0.156069	-0.0230787	EMILIN3	chronic panc	27	8773_172	0.884157	deCODE
-0.000587024	0.968008	0.0146365	0.0280999	-0.029274	ENPP5	chronic panc	85	6556_5	0.998254	deCODE
-0.00695391	0.557246	0.0118478	0.0162674	-0.0301752	ICAM1	chronic panc	102	4342_10	0.982513	deCODE
0.0167985	0.776973	0.059303	0.13303	-0.0994332	THBS4	chronic panc	22	3340_53	0.998096	deCODE
0.0831493	0.501939	0.123837	0.325865	-0.159567	CCDC80	chronic panc	5	3234_23	0.96699	deCODE
0.0102428	0.422417	0.0127678	0.0352673	-0.0147817	SIGLEC9	chronic panc	142	3007_7	0.945858	deCODE
-0.0697936	0.462295	0.0949478	0.116301	-0.255888	SEZ6L	chronic panc	14	19563_3	0.95208	deCODE
-0.0113619	0.846518	0.0586989	0.103686	-0.12641	ANTXR2	chronic panc	17	15559_5	0.998096	deCODE
0.0442168	0.539773	0.0721134	0.185557	-0.0971229	PXDN	chronic panc	12	13463_1	0.980201	deCODE
-0.000597527	0.942066	0.00822205	0.0155174	-0.0167125	LILRA3	chronic panc	147	6391_52	0.998254	deCODE
0.466805	0.136207	0.313278	1.08082	-0.147209	ACADVL	chronic panc	1	19262_219	0.879983	deCODE
0.294194	1.74084e-05	0.0684846	0.428422	0.159967	RSPO3	chronic panc	17	13094_75	0.0151627	deCODE
0.0275275	0.58663	0.0506274	0.126755	-0.0717004	GSN	chronic panc	15	4775_34	0.998096	deCODE
-0.0315084	0.154653	0.0221378	0.0118808	-0.0748976	TCN2	chronic panc	70	5584_21	0.884157	deCODE
-0.0528953	0.481384	0.0751271	0.094351	-0.200142	DSC2	chronic panc	14	13126_52	0.954736	deCODE
-0.0368743	0.464383	0.0503989	0.0619057	-0.135654	GM2A	chronic panc	28	15441_6	0.953294	deCODE
-0.0144056	0.811278	0.0603307	0.10384	-0.132652	COL15A1	chronic panc	20	8974_172	0.998096	deCODE
0.0116504	0.707694	0.0310714	0.0725492	-0.0492485	CYTL1	chronic panc	34	8402_22	0.998096	deCODE
-0.0139882	0.468219	0.019284	0.0238078	-0.0517843	MIA	chronic panc	71	2687_2	0.954736	deCODE
-0.0222716	0.71007	0.0599081	0.0951461	-0.139689	CST3	chronic panc	21	2609_59	0.998096	deCODE
-0.056688	0.869326	0.344578	0.618673	-0.732049	CPLX2	chronic panc	2	15321_8	0.998096	deCODE
-0.030633	0.52027	0.0476459	0.0627513	-0.124017	MXRA7	chronic panc	25	8005_1	0.975287	deCODE
0.00487199	0.816081	0.0209468	0.045927	-0.036183	KLK11	chronic panc	62	2831_29	0.998096	deCODE
0.00162752	0.977567	0.0578791	0.115069	-0.111813	COL18A1	chronic panc	21	2201_17	0.998254	deCODE
-0.0401949	0.302143	0.0389543	0.0361541	-0.116544	CCL3	chronic panc	12	3040_59	0.916711	deCODE
0.14227	0.149839	0.0987917	0.335898	-0.0513581	PLAT	chronic panc	11	2212_69	0.884157	deCODE
0.244143	0.309923	0.240444	0.715404	-0.227118	DUT	chronic panc	1	9995_6	0.916711	deCODE
0.0629948	0.842616	0.317278	0.684848	-0.558858	NSF	chronic panc	3	13992_12	0.998096	deCODE
0.0517485	0.70686	0.137601	0.321441	-0.217944	PRDX6	chronic panc	3	5018_68	0.998096	deCODE
-0.124449	0.405012	0.149452	0.168471	-0.41737	DARS2	chronic panc	3	12395_86	0.945858	deCODE
-0.498698	0.202221	0.391059	0.267764	-1.26516	SERPINC1	chronic panc	1	3344_60	0.899437	deCODE
0.413165	0.0492217	0.210084	0.824922	0.00140813	NUDT5	chronic panc	1	17761_2	0.625993	deCODE
-0.218966	0.191331	0.167578	0.10948	-0.547413	SORCS1	chronic panc	3	15636_49	0.895962	deCODE
0.00674831	0.85547	0.0370493	0.0793637	-0.0658671	IGDCC4	chronic panc	20	9793_145	0.998096	deCODE
-0.0113186	0.612991	0.0223772	0.03254	-0.0551772	ANXA2	chronic panc	77	13700_10	0.998096	deCODE
0.990265	0.0119165	0.393805	1.76211	0.218421	FTL	chronic panc	1	15324_58	0.442245	deCODE
-0.0595225	0.491616	0.0865479	0.110108	-0.229153	TGM2	chronic panc	5	18934_50	0.965335	deCODE
0.0231181	0.853799	0.125456	0.269007	-0.22277	ALDOC	chronic panc	3	9876_20	0.998096	deCODE
-0.0129503	0.828353	0.05973	0.104118	-0.130019	CD274	chronic panc	24	5060_62	0.998096	deCODE
0.00929547	0.728978	0.0268279	0.0618773	-0.0432863	SPINK2	chronic panc	42	13405_61	0.998096	deCODE
-0.0692456	0.411586	0.0843321	0.0960424	-0.234534	OLFM1	chronic panc	11	5703_26	0.945858	deCODE
-0.0322585	0.218119	0.0261935	0.0190798	-0.0835969	CPXM1	chronic panc	60	6255_74	0.899437	deCODE
0.0904944	0.00858188	0.0344311	0.157978	0.0230107	FGF2	chronic panc	51	3025_50	0.406677	deCODE
-0.057087	0.565787	0.0994085	0.13775	-0.251924	DNAJB11	chronic panc	6	7110_2	0.990554	deCODE
0.0720251	0.660306	0.163883	0.39323	-0.24918	CSRP1	chronic panc	1	15529_33	0.998096	deCODE
-0.0043165	0.93766	0.05519	0.103854	-0.112487	CCDC126	chronic panc	29	6388_21	0.998254	deCODE
-0.0985244	0.234094	0.082802	0.0637645	-0.260813	ANXA11	chronic panc	9	17513_11	0.899437	deCODE
0.0109731	0.757383	0.035521	0.080593	-0.0586467	APOH	chronic panc	10	8288_27	0.998096	deCODE
0.0918053	0.345778	0.0973741	0.282655	-0.0990444	COLGALT1	chronic panc	9	5638_23	0.917966	deCODE
0.0211775	0.850542	0.112391	0.24146	-0.199105	GCLM	chronic panc	6	18214_2	0.998096	deCODE
-0.393324	0.168935	0.285922	0.167072	-0.95372	BPNT1	chronic panc	1	17814_8	0.893304	deCODE
0.0818137	0.145022	0.056139	0.191844	-0.0282167	B3GALTL	chronic panc	12	5727_35	0.884157	deCODE
-0.00774441	0.798596	0.0303507	0.0517419	-0.0672307	BPIFB1	chronic panc	49	15367_38	0.998096	deCODE
0.0948767	0.761867	0.313093	0.708528	-0.518774	MAP3K3	chronic panc	1	12990_39	0.998096	deCODE
-0.117381	0.0701295	0.0648129	0.00965002	-0.244412	SMOC1	chronic panc	19	13118_5	0.664823	deCODE
0.00997008	0.937854	0.127874	0.260599	-0.240659	MTHFD2	chronic panc	3	18321_38	0.998254	deCODE
-0.127128	0.234666	0.106972	0.0825329	-0.336789	DEFB4A	chronic panc	9	13397_88	0.899437	deCODE
-0.0289974	0.150989	0.0201926	0.0105793	-0.0685742	LBP	chronic panc	54	3074_6	0.884157	deCODE
0.0693449	0.235945	0.0585099	0.184022	-0.0453324	CRLF1	chronic panc	27	14747_9	0.899437	deCODE
-0.026067	0.358861	0.0284098	0.0296151	-0.0817491	IGFBP7	chronic panc	48	3320_49	0.917966	deCODE
-0.0434465	0.234923	0.0365781	0.0282454	-0.115138	CLSTN2	chronic panc	58	18882_7	0.899437	deCODE
-0.0138665	0.92038	0.138727	0.258033	-0.285766	MMP2	chronic panc	4	4160_49	0.998254	deCODE
0.155076	0.356197	0.168079	0.484505	-0.174353	TIMP2	chronic panc	2	2278_61	0.917966	deCODE
-0.156827	0.614993	0.311808	0.454306	-0.767959	ARL4D	chronic panc	1	18413_24	0.998096	deCODE
-0.0823529	0.714355	0.225	0.358639	-0.523345	CSK	chronic panc	1	3363_31	0.998096	deCODE
-0.0332472	0.418055	0.0410561	0.0472212	-0.113716	NT5C	chronic panc	21	12560_9	0.945858	deCODE
-0.200827	0.258105	0.177584	0.147232	-0.548886	PRPSAP1	chronic panc	2	9478_69	0.910506	deCODE
-0.100042	0.0360845	0.0477304	-0.00649182	-0.193592	PLG	chronic panc	32	4151_6	0.584655	deCODE
0.103254	0.550678	0.173029	0.442384	-0.235876	ANGPTL4	chronic panc	1	3796_79	0.982295	deCODE
0.141339	0.404603	0.169588	0.473725	-0.191046	DMKN	chronic panc	4	5963_9	0.945858	deCODE
0.0997229	0.194108	0.0767973	0.250243	-0.050797	SEMA4C	chronic panc	6	7923_41	0.899437	deCODE
-0.0129683	0.953397	0.221902	0.421952	-0.447888	EVA1C	chronic panc	1	8877_22	0.998254	deCODE
0.11709	0.388753	0.135854	0.38336	-0.14918	NT5M	chronic panc	6	17856_23	0.936664	deCODE
0.0080231	0.882384	0.0542292	0.11431	-0.0982641	HDHD2	chronic panc	11	13472_35	0.998096	deCODE
-0.0255585	0.62571	0.0523983	0.0771403	-0.128257	APOC1	chronic panc	42	15364_101	0.998096	deCODE
0.0891407	0.502369	0.132894	0.349607	-0.171326	PNKP	chronic panc	5	13657_2	0.96699	deCODE
0.0818317	0.17223	0.0599467	0.199325	-0.0356617	LHB	chronic panc	22	8376_25	0.893304	deCODE
0.0523805	0.233987	0.0440116	0.138642	-0.0338807	FAM3D	chronic panc	8	13102_1	0.899437	deCODE
-0.175039	0.465238	0.239698	0.29476	-0.644838	IL22	chronic panc	2	2778_10	0.953294	deCODE
0.0286086	0.159223	0.020323	0.068441	-0.0112239	ENGASE	chronic panc	81	16781_2	0.884157	deCODE
-0.00855504	0.806227	0.0348763	0.0598013	-0.0769113	MTHFSD	chronic panc	51	19129_15	0.998096	deCODE
-0.0221545	0.741466	0.0671526	0.109462	-0.153771	APRT	chronic panc	14	10088_37	0.998096	deCODE
-0.0179964	0.723621	0.0508914	0.0817489	-0.117742	GLIPR2	chronic panc	26	15522_2	0.998096	deCODE
-0.0118448	0.568397	0.0207654	0.0288545	-0.0525442	SPINT2	chronic panc	58	2843_13	0.990606	deCODE
-0.0164127	0.182466	0.0123107	0.00771589	-0.0405412	CD177	chronic panc	103	13116_25	0.893971	deCODE
-0.0721616	0.229583	0.0600629	0.0455595	-0.189883	ECH1	chronic panc	7	12662_82	0.899437	deCODE
-0.00824824	0.9059	0.0697755	0.128509	-0.145006	PPP1R14A	chronic panc	14	19117_3	0.998254	deCODE
-0.0449087	0.753757	0.143163	0.235686	-0.325503	SARS2	chronic panc	3	12348_46	0.998096	deCODE
0.238333	0.472392	0.331667	0.888388	-0.411721	IFNL3	chronic panc	1	5713_9	0.954736	deCODE
0.106599	0.606253	0.206815	0.511949	-0.298752	NDE1	chronic panc	2	9765_4	0.998096	deCODE
0.00847458	0.973409	0.254237	0.506771	-0.489821	PRPSAP2	chronic panc	1	19150_20	0.998254	deCODE
-0.0406869	0.00672457	0.0150126	-0.0112628	-0.0701111	ACP1	chronic panc	82	3858_5	0.399287	deCODE
0.228417	0.418563	0.282374	0.78186	-0.325026	IGFBP4	chronic panc	1	2950_57	0.945858	deCODE
0.00269255	0.896233	0.020645	0.0431561	-0.037771	SERPINE2	chronic panc	60	19154_41	0.998096	deCODE
-0.279048	0.350757	0.299048	0.307075	-0.86517	CASS4	chronic panc	1	12855_16	0.917966	deCODE
-0.0175548	0.901738	0.142183	0.261119	-0.296229	SHH	chronic panc	4	2743_5	0.998254	deCODE
0.0749037	0.442881	0.0976152	0.266226	-0.116419	SULT2A1	chronic panc	5	9829_91	0.945858	deCODE
-0.0291578	0.314415	0.0289839	0.0276496	-0.0859652	ANXA2	chronic panc	63	4961_17	0.916711	deCODE
0.00601786	0.896639	0.0463241	0.0968114	-0.0847757	PGLYRP2	chronic panc	36	5601_2	0.998096	deCODE
-0.0797584	0.311696	0.0788383	0.0747619	-0.234279	ZG16B	chronic panc	9	8310_6	0.916711	deCODE
0.0274342	0.510422	0.0416818	0.109129	-0.0542607	IMPAD1	chronic panc	22	9231_23	0.973666	deCODE
-0.0544917	0.658296	0.12321	0.186996	-0.295979	BCAT2	chronic panc	5	19365_11	0.998096	deCODE
0.0750036	0.479827	0.10615	0.283054	-0.133046	ITIH4	chronic panc	5	4811_33	0.954736	deCODE
-0.144056	0.514467	0.220979	0.289055	-0.577167	IRF3	chronic panc	1	17151_84	0.975287	deCODE
0.0068782	0.860699	0.0391954	0.0836998	-0.0699434	CAPG	chronic panc	28	4968_50	0.998096	deCODE
-0.254385	0.000660407	0.0746979	-0.107979	-0.40079	CCL4L1	chronic panc	16	2781_63	0.230086	deCODE
0.199646	0.492088	0.290608	0.769228	-0.369936	AOC2	chronic panc	1	6434_18	0.965335	deCODE
0.266727	0.14976	0.185178	0.62967	-0.0962157	VAT1	chronic panc	2	18175_65	0.884157	deCODE
-0.460743	0.000896336	0.138728	-0.188841	-0.732646	LMAN2L	chronic panc	5	8013_9	0.260236	deCODE
0.268908	0.290692	0.254502	0.767722	-0.229907	C3	chronic panc	1	2683_1	0.915204	deCODE
0.228486	0.17281	0.167606	0.556988	-0.100017	NEK7	chronic panc	1	12703_6	0.893304	deCODE
-0.0418915	0.42383	0.0523778	0.0607671	-0.14455	GCA	chronic panc	9	12594_5	0.945858	deCODE
0.00338746	0.946708	0.0506794	0.102717	-0.0959423	POFUT1	chronic panc	10	5634_39	0.998254	deCODE
-0.0606515	0.0164287	0.0252794	-0.0111049	-0.110198	CPNE1	chronic panc	28	5346_24	0.470821	deCODE
-0.0338773	0.26665	0.0304978	0.0258973	-0.0936519	BTD	chronic panc	48	15644_1	0.910506	deCODE
0.213912	0.00988765	0.08292	0.376432	0.0513913	HAGH	chronic panc	10	19267_14	0.436924	deCODE
-0.0168021	0.931197	0.194605	0.364618	-0.398222	RAB22A	chronic panc	3	12408_333	0.998254	deCODE
0.00534075	0.845532	0.0274134	0.0590701	-0.0483886	GDF15	chronic panc	50	4374_45	0.998096	deCODE
0.0353331	0.442965	0.0460549	0.125599	-0.0549328	PDCD5	chronic panc	37	12517_52	0.945858	deCODE
0.504522	0.0178523	0.212998	0.921991	0.087053	CHRD	chronic panc	2	13438_115	0.470821	deCODE
-0.0308662	0.491707	0.04489	0.0571166	-0.118849	FKBP7	chronic panc	21	9288_7	0.965335	deCODE
-0.317827	0.0784221	0.180592	0.0361271	-0.671781	OLA1	chronic panc	6	12659_13	0.694299	deCODE
-0.0117936	0.678231	0.0284266	0.0439216	-0.0675088	KNG1	chronic panc	47	15343_337	0.998096	deCODE
-0.0170413	0.826978	0.077964	0.135765	-0.169848	IDH1	chronic panc	8	18338_26	0.998096	deCODE
-0.116744	0.500296	0.173204	0.22273	-0.456218	SLPI	chronic panc	6	4413_3	0.96699	deCODE
-0.0217691	0.860746	0.124094	0.221451	-0.264989	YWHAB	chronic panc	7	14156_33	0.998096	deCODE
0.00503486	0.910945	0.0450158	0.0932642	-0.0831945	SPINT3	chronic panc	34	7926_13	0.998254	deCODE
0.000730314	0.955843	0.0131896	0.0265815	-0.0251209	TCN2	chronic panc	82	15560_52	0.998254	deCODE
-0.0118811	0.493345	0.0173447	0.0221139	-0.0458761	CRELD1	chronic panc	92	7628_40	0.966712	deCODE
-0.165441	0.604988	0.319853	0.461459	-0.792341	NETO1	chronic panc	1	15298_199	0.998096	deCODE
0.00470597	0.825239	0.0213121	0.046477	-0.037065	MATN3	chronic panc	94	19361_78	0.998096	deCODE
0.536364	0.151249	0.373737	1.26888	-0.196148	CLEC4G	chronic panc	1	10781_19	0.884157	deCODE
-0.0546929	0.190127	0.0417438	0.0271235	-0.136509	HIBCH	chronic panc	37	12396_19	0.895006	deCODE
0.319455	0.172634	0.234241	0.77856	-0.139649	DNAJC10	chronic panc	1	8297_8	0.893304	deCODE
-0.00775585	0.893608	0.0579918	0.105906	-0.121418	CBR1	chronic panc	13	12381_26	0.998096	deCODE
-0.0296561	0.459465	0.0400906	0.04892	-0.108232	PDGFRL	chronic panc	34	9713_67	0.951711	deCODE
0.0491707	0.587464	0.0906348	0.226812	-0.12847	ACY1	chronic panc	4	3343_1	0.998096	deCODE
0.0606276	0.380634	0.0691521	0.196163	-0.074908	RARRES2	chronic panc	14	3079_62	0.934706	deCODE
-0.0155613	0.225266	0.0128325	0.00958999	-0.0407126	SIRPB1	chronic panc	145	6247_9	0.899437	deCODE
-0.0719102	0.734145	0.211739	0.343092	-0.486912	MANF	chronic panc	2	9223_11	0.998096	deCODE
-0.257686	0.341507	0.270909	0.273285	-0.788658	IGFBP2	chronic panc	2	8469_41	0.917966	deCODE
-0.0507983	0.817887	0.22061	0.381589	-0.483185	DNAJA4	chronic panc	1	9744_139	0.998096	deCODE
-0.149789	0.0767279	0.0846269	0.0160764	-0.315655	PGLS	chronic panc	11	17799_9	0.694299	deCODE
0.0811475	0.679973	0.196721	0.466714	-0.304419	TPM4	chronic panc	1	9863_1	0.998096	deCODE
0.000108107	0.998438	0.0552394	0.108375	-0.108159	ALPPL2	chronic panc	18	6715_63	0.999061	deCODE
-0.0539898	0.246066	0.0465447	0.0372361	-0.145216	PDXK	chronic panc	19	11098_1	0.900522	deCODE
0.0194509	0.5484	0.0324096	0.0829725	-0.0440707	FTCD	chronic panc	27	9213_24	0.981703	deCODE
-0.158303	0.200406	0.123636	0.0840187	-0.400624	CCDC134	chronic panc	6	15300_66	0.899437	deCODE
0.0524041	0.22273	0.0429788	0.136641	-0.0318329	SPON2	chronic panc	33	8099_42	0.899437	deCODE
0.124726	0.788031	0.463895	1.03394	-0.784491	CALB2	chronic panc	1	16803_4	0.998096	deCODE
-0.196817	0.313185	0.195146	0.185663	-0.579296	NIT2	chronic panc	3	17808_37	0.916711	deCODE
-0.0543459	0.348732	0.0579967	0.0593255	-0.168017	BOC	chronic panc	22	4328_2	0.917966	deCODE
0.0168423	0.897711	0.131013	0.273624	-0.239939	HPCAL1	chronic panc	5	17791_25	0.998096	deCODE
0.123632	0.29316	0.117609	0.354141	-0.106877	NHEJ1	chronic panc	5	11351_233	0.915204	deCODE
-0.0117873	0.839183	0.058083	0.102053	-0.125628	CHMP2B	chronic panc	22	17350_13	0.998096	deCODE
-0.0968507	0.198139	0.0752607	0.0506575	-0.244359	POGLUT1	chronic panc	15	6467_65	0.899437	deCODE
-0.0368212	0.111209	0.0231175	0.00848831	-0.0821307	PDIA5	chronic panc	71	5593_11	0.827888	deCODE
-0.028999	0.760125	0.0949804	0.157159	-0.215157	HGD	chronic panc	10	9832_33	0.998096	deCODE
-0.0409661	0.239882	0.0348564	0.0273512	-0.109283	KLKB1	chronic panc	44	4152_58	0.899437	deCODE
-0.0370781	0.370151	0.041373	0.0440115	-0.118168	KNG1	chronic panc	28	7784_1	0.925759	deCODE
-0.042349	0.857298	0.235514	0.41925	-0.503948	BMP1	chronic panc	4	3348_49	0.998096	deCODE
-0.104695	0.0430589	0.0517486	-0.00326918	-0.20612	GHR	chronic panc	15	2948_58	0.600069	deCODE
-0.413179	0.0418053	0.202991	-0.0153237	-0.811035	PROS1	chronic panc	2	2700_56	0.592071	deCODE
0.00801769	0.925407	0.0856367	0.175863	-0.159827	CFI	chronic panc	15	2567_5	0.998254	deCODE
-0.0189857	0.766874	0.06404	0.10653	-0.144502	KNG1	chronic panc	20	19631_13	0.998096	deCODE
-0.0152672	0.957466	0.28626	0.545791	-0.576326	ST13	chronic panc	1	18387_7	0.998254	deCODE
-0.00212795	0.989572	0.162808	0.31697	-0.321226	PCNP	chronic panc	2	17769_28	0.998254	deCODE
0.00302248	0.911892	0.0273151	0.0565592	-0.0505142	FAIM	chronic panc	21	16594_44	0.998254	deCODE
0.00110139	0.963195	0.0238682	0.0478822	-0.0456794	CRHBP	chronic panc	66	6039_24	0.998254	deCODE
0.273207	0.240037	0.232537	0.728972	-0.182558	MVD	chronic panc	2	18422_41	0.899437	deCODE
-0.162477	0.211447	0.130024	0.092365	-0.41732	BOLA3	chronic panc	2	5980_55	0.899437	deCODE
-0.0873831	0.605386	0.169127	0.2441	-0.418866	HK2	chronic panc	4	13130_150	0.998096	deCODE
-0.515038	0.0907684	0.304511	0.0817935	-1.11187	ICOSLG	chronic panc	1	5061_27	0.756548	deCODE
-0.466667	0.119814	0.3	0.121323	-1.05466	DNAJB6	chronic panc	1	11606_22	0.84157	deCODE
0.096359	0.379433	0.109631	0.311231	-0.118513	PSAT1	chronic panc	5	18342_2	0.934706	deCODE
0.279217	0.0666606	0.152248	0.577618	-0.0191846	DCXR	chronic panc	2	17758_79	0.664823	deCODE
0.260153	0.0358017	0.123931	0.503054	0.0172522	ADH1A	chronic panc	5	17396_23	0.584655	deCODE
-0.0487897	0.333372	0.0504367	0.0500644	-0.147644	HRSP12	chronic panc	17	14636_25	0.917966	deCODE
-0.3345	0.0179622	0.141354	-0.057451	-0.611549	ALDH1A1	chronic panc	5	11265_8	0.470821	deCODE
-0.0593958	0.267822	0.0536018	0.0456618	-0.164453	SERPINB8	chronic panc	17	19130_81	0.910506	deCODE
-0.0170413	0.877584	0.110634	0.199798	-0.23388	SERPINB5	chronic panc	6	15417_3	0.998096	deCODE
0.00425351	0.71646	0.0117114	0.0272074	-0.0187004	SIRPA	chronic panc	139	5430_66	0.998096	deCODE
-0.0386446	0.0086378	0.0147158	-0.00980221	-0.067487	ITPA	chronic panc	94	18916_25	0.406677	deCODE
-0.0906035	0.0362473	0.0432652	-0.00580526	-0.175402	PDCD1LG2	chronic panc	39	3004_67	0.584655	deCODE
0.00974796	0.925054	0.103626	0.21285	-0.193354	NUDT9	chronic panc	5	9482_110	0.998254	deCODE
-0.0832114	0.580976	0.150756	0.212266	-0.378688	MPST	chronic panc	6	12686_15	0.996883	deCODE
0.0491138	0.608816	0.0959695	0.237211	-0.138983	RPN1	chronic panc	9	10490_3	0.998096	deCODE
-0.0331822	0.502368	0.049469	0.0637753	-0.13014	EPHB1	chronic panc	40	17680_12	0.96699	deCODE
-0.208388	0.374397	0.2346	0.25142	-0.668196	NUDCD3	chronic panc	1	4254_6	0.931712	deCODE
0.010065	0.887612	0.0712178	0.149649	-0.129519	RALB	chronic panc	12	18432_32	0.998096	deCODE
0.0363247	0.655334	0.081379	0.195825	-0.123175	FIS1	chronic panc	7	17746_77	0.998096	deCODE
-0.0797711	0.523736	0.125112	0.165444	-0.324986	ELMO1	chronic panc	5	12764_3	0.975287	deCODE
0.0733102	0.451013	0.0972635	0.263943	-0.117323	PREP	chronic panc	13	14273_19	0.945858	deCODE
-0.153491	0.479737	0.217186	0.272186	-0.579167	RTN4IP1	chronic panc	2	18180_58	0.954736	deCODE
0.0793701	0.37805	0.0900404	0.255846	-0.0971058	DNAJC30	chronic panc	7	7866_11	0.934133	deCODE
0.0862499	0.733308	0.253133	0.582382	-0.409883	IGFBP5	chronic panc	2	19581_15	0.998096	deCODE
-0.370651	0.149535	0.257186	0.133425	-0.874726	GFER	chronic panc	1	15398_2	0.884157	deCODE
-0.0768745	0.159631	0.0546639	0.0302647	-0.184014	GSTT2B	chronic panc	25	11273_176	0.884157	deCODE
0.220476	0.283503	0.205575	0.623395	-0.182444	MIF	chronic panc	2	8221_19	0.915204	deCODE
0.029428	0.436	0.0377783	0.103472	-0.0446161	QDPR	chronic panc	32	11257_1	0.945858	deCODE
0.164038	0.580132	0.29653	0.745226	-0.41715	UBE2N	chronic panc	1	3905_62	0.996638	deCODE
0.062456	0.556855	0.106305	0.270809	-0.145897	NME2	chronic panc	4	4249_64	0.982513	deCODE
-0.190203	0.2026	0.149275	0.10237	-0.482776	ZADH2	chronic panc	3	17345_12	0.899437	deCODE
0.0320604	0.414193	0.0392639	0.109016	-0.0448953	ALAD	chronic panc	32	15523_9	0.945858	deCODE
0.096054	0.697531	0.247144	0.580448	-0.38834	PAICS	chronic panc	1	9841_197	0.998096	deCODE
0.0950147	0.617155	0.190072	0.46755	-0.27752	HNRNPAB	chronic panc	2	8894_80	0.998096	deCODE
-0.421931	0.0680399	0.231228	0.031267	-0.875129	DNAJB14	chronic panc	1	8053_16	0.664823	deCODE
-0.0170764	0.676452	0.0409201	0.0631256	-0.0972783	PPID	chronic panc	20	5202_4	0.998096	deCODE
-0.0507254	0.537041	0.0821739	0.110332	-0.211783	ANXA1	chronic panc	4	4960_72	0.977561	deCODE
-0.0887097	0.767763	0.300403	0.50007	-0.677489	VTA1	chronic panc	1	4209_60	0.998096	deCODE
-0.112639	0.514595	0.172839	0.226119	-0.451398	SRA1	chronic panc	6	18220_141	0.975287	deCODE
-0.145969	0.00813816	0.0551601	-0.0378575	-0.254081	UGDH	chronic panc	35	17755_5	0.405048	deCODE
-0.0235898	0.919434	0.233223	0.433518	-0.480698	ACOT13	chronic panc	2	17675_17	0.998254	deCODE
0.110547	0.136138	0.0741762	0.255929	-0.0348359	DEF6	chronic panc	6	14090_23	0.879983	deCODE
-0.0660447	0.617261	0.132159	0.192983	-0.325072	SYK	chronic panc	6	11378_37	0.998096	deCODE
-0.119261	0.411732	0.14529	0.165502	-0.404025	SYK	chronic panc	5	10722_13	0.945858	deCODE
-0.052	0.865062	0.306	0.547749	-0.651749	SMAD1	chronic panc	1	9838_4	0.998096	deCODE
0.0579601	0.549461	0.0968313	0.247746	-0.131826	FHIT	chronic panc	10	9826_135	0.981703	deCODE
0.0105643	0.898174	0.0825543	0.172368	-0.151239	ISOC1	chronic panc	15	9816_37	0.998096	deCODE
-0.149485	0.393692	0.175258	0.194014	-0.492983	HINT1	chronic panc	1	5900_11	0.942049	deCODE
0.252793	0.263873	0.226257	0.696249	-0.190662	DBNL	chronic panc	1	4978_54	0.910506	deCODE
0.713996	0.017389	0.300203	1.30238	0.125609	NSFL1C	chronic panc	1	4250_23	0.470821	deCODE
-0.127016	0.695572	0.324597	0.509182	-0.763214	SDCBP2	chronic panc	1	19261_12	0.998096	deCODE
-0.201175	0.510118	0.305433	0.397463	-0.799813	ATOX1	chronic panc	1	19233_75	0.973666	deCODE
-0.615071	0.0399349	0.299389	-0.0282796	-1.20186	FAM49B	chronic panc	1	19176_27	0.588419	deCODE
0.028594	0.720046	0.0797829	0.184966	-0.127778	ZFAND1	chronic panc	13	19173_5	0.998096	deCODE
0.0989082	0.548525	0.164855	0.422018	-0.224201	DCTD	chronic panc	2	17756_69	0.981703	deCODE
0.190305	0.0176806	0.0802214	0.347536	0.0330734	PHPT1	chronic panc	15	16882_27	0.470821	deCODE
-0.0933928	0.0232523	0.0411555	-0.0127294	-0.174056	NUDT2	chronic panc	23	16583_8	0.49397	deCODE
-0.0498516	0.733174	0.146233	0.236759	-0.336462	ARPC1B	chronic panc	4	12689_56	0.998096	deCODE
-0.363023	0.0886558	0.213225	0.0548911	-0.780937	ALOX15B	chronic panc	1	12422_143	0.746079	deCODE
-0.0149983	0.836511	0.0726807	0.127453	-0.15745	CHKB	chronic panc	14	7761_125	0.998096	deCODE
0.0828709	0.178552	0.0616037	0.203612	-0.0378702	MAPK12	chronic panc	24	5005_4	0.893971	deCODE
-0.00589587	0.726866	0.0168792	0.0271868	-0.0389785	TLR3	chronic panc	123	16918_198	0.998096	deCODE
0.121951	0.689157	0.304878	0.719501	-0.475599	IRF2	chronic panc	1	12801_33	0.998096	deCODE
0.0349296	0.184946	0.0263484	0.0865715	-0.0167124	THBS2	chronic panc	79	3339_33	0.893971	deCODE
-0.0921715	0.612951	0.182205	0.264944	-0.449287	RPE	chronic panc	2	12646_2	0.998096	deCODE
-0.0802264	0.261472	0.0714446	0.0598024	-0.220255	ADH6	chronic panc	13	18206_18	0.910506	deCODE
-0.064386	0.386331	0.0743238	0.081286	-0.210058	ADH5	chronic panc	15	11369_23	0.934706	deCODE
-0.0977723	0.387405	0.113119	0.123937	-0.319481	VEGFC	chronic panc	1	3132_1	0.936005	deCODE
-0.00525591	0.790209	0.0197561	0.0334654	-0.0439772	PCSK1	chronic panc	69	13388_57	0.998096	deCODE
0.575503	0.0269043	0.260067	1.08523	0.0657812	JUND	chronic panc	1	19602_36	0.509427	deCODE
-0.0542173	0.4357	0.0695561	0.0821103	-0.190545	DBI	chronic panc	20	16919_1	0.945858	deCODE
0.270205	0.290692	0.25573	0.771426	-0.231016	C3	chronic panc	1	4900_8	0.915204	deCODE
-0.114943	0.705907	0.304598	0.482058	-0.711943	FAM19A5	chronic panc	1	5609_92	0.998096	deCODE
-0.0844051	0.554732	0.142894	0.195661	-0.364472	PDCD6IP	chronic panc	3	18174_79	0.982513	deCODE
0.0248738	0.754111	0.0794124	0.180519	-0.130772	TNFAIP8	chronic panc	13	12563_2	0.998096	deCODE
-0.0443425	0.889116	0.318043	0.57901	-0.667695	SUB1	chronic panc	1	19236_24	0.998096	deCODE
0.00988624	0.627826	0.0203929	0.0498555	-0.030083	SPINK6	chronic panc	39	5731_1	0.998096	deCODE
-0.00315903	0.989658	0.243711	0.474507	-0.480825	ALPPL2	chronic panc	2	6706_18	0.998254	deCODE
-0.0374661	0.773455	0.130154	0.217632	-0.292564	ST6GALNAC6	chronic panc	6	7228_2	0.998096	deCODE
-0.024652	0.828223	0.113613	0.198026	-0.24733	STX7	chronic panc	6	8274_64	0.998096	deCODE
-0.00902944	0.800198	0.0356766	0.0608954	-0.0789543	PPIL1	chronic panc	40	9884_8	0.998096	deCODE
0.185813	0.0697907	0.102474	0.386659	-0.0150327	PGM2	chronic panc	9	18330_7	0.664823	deCODE
0.010676	0.368772	0.0118784	0.0339572	-0.0126052	GMPR	chronic panc	147	19254_125	0.925649	deCODE
0.038766	0.668768	0.0906087	0.216356	-0.138824	TF	chronic panc	9	4162_54	0.998096	deCODE
0.0148364	0.28297	0.0138184	0.0419199	-0.0122471	PDGFRB	chronic panc	106	3459_49	0.915204	deCODE
-0.286766	0.06653	0.15629	0.0195563	-0.593089	SPINK1	chronic panc	4	8243_55	0.664823	deCODE
0.384733	0.0886237	0.225954	0.827595	-0.0581293	METAP1	chronic panc	1	3210_1	0.746079	deCODE
0.0652956	0.786074	0.240577	0.536819	-0.406227	DAPP1	chronic panc	2	11615_16	0.998096	deCODE
0.0022779	0.994819	0.350797	0.689828	-0.685272	TRIO	chronic panc	1	11126_102	0.999061	deCODE
-0.0831601	0.791086	0.313929	0.53213	-0.69845	ABHD10	chronic panc	1	17370_186	0.998096	deCODE
-0.0848594	0.0134552	0.0343354	-0.0175633	-0.152156	THG1L	chronic panc	40	18215_5	0.442245	deCODE
0.000333496	0.995792	0.0632404	0.124282	-0.123615	BDH2	chronic panc	14	17329_2	0.999061	deCODE
-0.0184202	0.782756	0.0668054	0.112516	-0.149356	METTL24	chronic panc	10	9470_15	0.998096	deCODE
-0.0112815	0.643524	0.0243779	0.0364983	-0.0590614	AIF1L	chronic panc	63	18871_24	0.998096	deCODE
0.0134732	0.603305	0.0259273	0.0642898	-0.0373433	MAGI2	chronic panc	60	14066_49	0.998096	deCODE
0.00211339	0.879376	0.0139258	0.0294075	-0.0251807	PILRA	chronic panc	52	10816_150	0.998096	deCODE
0.182825	0.0513901	0.0938425	0.366752	-0.0011032	FN1	chronic panc	12	4131_72	0.630824	deCODE
0.0468114	0.638417	0.0996171	0.242057	-0.148435	NPNT	chronic panc	8	6342_10	0.998096	deCODE
0.00981949	0.803871	0.0395404	0.0873172	-0.0676783	OGN	chronic panc	29	17224_12	0.998096	deCODE
-0.0886076	0.756465	0.285714	0.471382	-0.648597	DYNLL2	chronic panc	1	11493_169	0.998096	deCODE
0.0707395	0.805829	0.287781	0.634781	-0.493302	IL20RA	chronic panc	1	5085_18	0.998096	deCODE
0.0522928	0.464725	0.0715272	0.192484	-0.087898	TNFAIP3	chronic panc	5	14009_65	0.953294	deCODE
-0.0489356	0.647372	0.106983	0.160747	-0.258618	SNX8	chronic panc	7	6925_26	0.998096	deCODE
0.216254	0.222406	0.177235	0.563629	-0.13112	CRAT	chronic panc	2	12637_7	0.899437	deCODE
0.0534655	0.80723	0.21912	0.482932	-0.376001	HADH	chronic panc	2	17739_1	0.998096	deCODE
-0.001775	0.961835	0.0370944	0.0709288	-0.0744788	CA8	chronic panc	35	11390_24	0.998254	deCODE
0.0848491	0.30573	0.0828424	0.247217	-0.077519	CMBL	chronic panc	7	19115_13	0.916711	deCODE
0.185956	0.134294	0.124187	0.429358	-0.0574468	XRCC4	chronic panc	1	9886_28	0.879473	deCODE
0.0439145	0.781816	0.158563	0.354692	-0.266863	AKR1B1	chronic panc	2	16606_85	0.998096	deCODE
-0.217822	0.504985	0.326733	0.422562	-0.858206	GMDS	chronic panc	1	18337_4	0.969258	deCODE
-0.00153218	0.988106	0.102779	0.19991	-0.202975	POLM	chronic panc	8	12851_5	0.998254	deCODE
-0.101208	0.115064	0.0642248	0.0246708	-0.227086	GRHPR	chronic panc	24	18295_102	0.837958	deCODE
-0.0267658	0.846051	0.137854	0.243424	-0.296955	NANS	chronic panc	6	17802_4	0.998096	deCODE
0.266017	0.420296	0.330084	0.912969	-0.380935	TNFSF15	chronic panc	1	2968_61	0.945858	deCODE
0.100068	0.186028	0.0756705	0.24838	-0.0482431	PTN	chronic panc	22	3045_72	0.893971	deCODE
-0.0154315	0.858109	0.0863143	0.153741	-0.184604	PDLIM4	chronic panc	3	12387_7	0.998096	deCODE
-0.0346399	0.511426	0.0527551	0.0687581	-0.138038	ACAT2	chronic panc	29	17341_89	0.973666	deCODE
0.134985	0.373364	0.151636	0.432186	-0.162216	SCO2	chronic panc	2	16851_50	0.930747	deCODE
0.0143279	0.932731	0.169744	0.347021	-0.318365	SRI	chronic panc	4	12356_65	0.998254	deCODE
0.0722141	0.186287	0.0546396	0.179306	-0.0348776	GSN	chronic panc	10	16607_78	0.893971	deCODE
-0.124827	0.38569	0.143899	0.15721	-0.406864	DECR1	chronic panc	9	12687_2	0.934706	deCODE
0.247261	0.298584	0.237872	0.713481	-0.218959	HSF1	chronic panc	1	11616_9	0.916456	deCODE
-0.11343	0.511273	0.172686	0.225029	-0.451889	GLO1	chronic panc	4	9883_29	0.973666	deCODE
0.382003	0.248563	0.33107	1.03089	-0.266881	AKR1D1	chronic panc	1	18398_1	0.900522	deCODE
-0.622296	0.116083	0.396007	0.153863	-1.39845	AK1	chronic panc	1	5012_67	0.837958	deCODE
0.472713	0.297239	0.453497	1.36155	-0.416125	ADAM9	chronic panc	1	3795_6	0.916443	deCODE

### Sheet: Table S8
exposure	aptamer_id	H4	H3	H2	H1	H0	dataset	trait
GCKR	5223_59	0.996935	0.00124195	3.17077e-21	0.00182332	2.58225e-21	deCODE	AP
ABO	9253_52	3.33232e-07	1	0	8.19698e-08	0	deCODE	AP
BOLA1	15370_5	0.0264133	0.0576626	0	0.915924	0	deCODE	AP
UGT1A6	7891_45	0.786903	0.0891148	2.8089e-161	0.123982	3.87371e-161	deCODE	AP
FGFR1	5532_53	0.488331	0.0493315	2.02976e-24	0.462338	1.88366e-23	deCODE	AP
TPST1	7928_183	0.0667306	0.178288	2.63848e-229	0.754981	1.11688e-228	deCODE	AP
IL1R2	14133_93	0.0420534	0.0624921	0	0.895455	0	deCODE	AP
EPHB6	5078_82	5.80116e-14	1	5.57111e-128	3.74415e-13	2.08591e-140	deCODE	AP
REG1B	16770_3	0.27489	0.0858543	1.0942e-221	0.639256	8.12119e-221	deCODE	AP
REG1A	13095_51	0.274366	0.0875965	2.52165e-219	0.638038	1.83099e-218	deCODE	AP
CTRB2	5648_28	0.900511	0.0994893	0	4.22587e-09	0	deCODE	AP
RSPO3	13094_75	0.165801	0.819709	3.03154e-150	0.01449	5.35776e-152	deCODE	AP
CTRC	OID20752	0.997192	0.002517	0	0.000291334	0	UKB	AP
MSRA	OID21513	0.670969	0.291892	1.67127e-08	0.037138	2.12193e-09	UKB	AP
KLB	OID20888	0.978379	0.0210673	0	0.000553277	0	UKB	AP
CTRC	OID20752	1	1.94325e-08	0	4.62626e-14	0	UKB	CP
PRSS2	OID20364	0.0450533	0.954947	5.18764e-70	5.55574e-21	3.01795e-90	UKB	CP
KLB	OID20888	0.947861	0.0520566	0	8.24753e-05	0	UKB	CP
PACS2	OID30186	0.802647	0.179553	1.13027e-96	0.0178001	1.11552e-97	UKB	CP
ABO	9253_52	0.999591	0.000222794	0	0.000186564	0	deCODE	CP
RSPO3	13094_75	0.926507	0.0728918	2.72948e-151	0.000600712	2.22117e-153	deCODE	CP

### Sheet: Table S9
	Acute Pancreatitis
	A	B	AB	O	Total
Cases	3402	1773	496	4418	10089
Control	221432	97846	28706	296873	644857
	Chronic Pancreatitis
	A	B	AB	O	Total
Cases	1371	622	189	1638	3820
Control	223463	98997	29013	299653	651126

### Sheet: Table S10
term	estimate	std.error	statistic	p.value	conf.low	conf.high	trait
(Intercept)	0.00155176	0.452425	-14.2971	2.28152e-46	0.000552208	0.00337957	CP
typeA	1.12759	0.0369566	3.24921	0.00115728	1.04871	1.21221	CP
typeB	1.15281	0.047489	2.99446	0.0027493	1.04967	1.26449	CP
type-AB	1.20319	0.077183	2.3966	0.0165481	1.03111	1.39566	CP
genderMale	1.66885	0.0335788	15.2517	1.60435e-52	1.56261	1.78246	CP
genderUnknown	0.000474511	85.4252	-0.0895898	0.928613	5.18409e-15	0.0310251	CP
current_age	1.01789	0.000917348	19.3267	3.20345e-83	1.01606	1.01972	CP
race_source_valueAsian	0.542991	0.460708	-1.32549	0.18501	0.244046	1.54397	CP
race_source_valueBlack or African American	1.32838	0.449711	0.631431	0.527759	0.614128	3.71828	CP
race_source_valueMore than One Race	0.91452	0.48593	-0.183886	0.854103	0.384811	2.69511	CP
race_source_valueNative Hawaiian or Other Pacific Islander	0.877235	0.634494	-0.206432	0.836453	0.24308	3.16579	CP
race_source_valueUnknown or Not Reported	0.713195	0.453403	-0.745474	0.455985	0.326621	2.0069	CP
race_source_valueWhite	0.853289	0.449402	-0.35304	0.724058	0.394797	2.38739	CP
(Intercept)	0.0137519	0.205801	-20.8287	2.37583e-96	0.0089514	0.020125	AP
typeA	1.04782	0.0231308	2.01944	0.0434414	1.00133	1.09637	AP
typeB	1.20413	0.0285394	6.50869	7.58075e-11	1.13838	1.27314	AP
type-AB	1.16792	0.0478425	3.24444	0.00117682	1.06216	1.28132	AP
genderMale	1.44573	0.0209131	17.6261	1.55284e-69	1.38766	1.50621	AP
genderUnknown	5.28683	0.727366	2.28938	0.0220572	0.858074	17.3282	AP
current_age	1.00982	0.000555193	17.6072	2.17038e-69	1.00873	1.01092	AP
race_source_valueAsian	0.41042	0.209893	-4.24298	2.20569e-05	0.277906	0.634953	AP
race_source_valueBlack or African American	0.685173	0.203963	-1.85369	0.0637831	0.470088	1.04928	AP
race_source_valueMore than One Race	0.636646	0.225823	-1.99954	0.0455499	0.416018	1.01208	AP
race_source_valueNative Hawaiian or Other Pacific Islander	0.432245	0.345254	-2.42941	0.0151235	0.213253	0.835939	AP
race_source_valueUnknown or Not Reported	0.435554	0.206564	-4.02362	5.73093e-05	0.297111	0.669998	AP
race_source_valueWhite	0.463303	0.203722	-3.77659	0.000158987	0.318035	0.70921	AP

### Sheet: Table S11
gene_name	gene_id	tissue	method	nsnp	b	se	OR	OR_lci	OR_uci	pval	p_adj	Q_pval	PP4	coloc_ok	sig_mr	candidate	primary_tissue	max_phase	action_type	example_drug	uniprot	trait
MST1R	ENSG00000164078	Blood_eQTLGen	Wald ratio	1	-0.643095	0.243548	0.525663	0.326133	0.847266	0.00827782	0.142963		0.18777	FALSE	FALSE	FALSE	FALSE	4	INHIBITOR	CRIZOTINIB	Q04912	AP
MST1R	ENSG00000164078	Blood_eQTLGen	Wald ratio	1	-0.639911	0.369302	0.527339	0.255702	1.08754	0.0831386	0.433563			FALSE	FALSE	FALSE	FALSE	4	INHIBITOR	CRIZOTINIB	Q04912	CP
PDGFRB	ENSG00000113721	Blood_eQTLGen	Wald ratio	1	-0.541606	0.424789	0.581813	0.253044	1.33774	0.202309	0.606928			FALSE	FALSE	FALSE	FALSE	4	INHIBITOR;AGONIST;INHIBITOR	DASATINIB ANHYDROUS;REGORAFENIB	P09619	CP
KRAS	ENSG00000133703	Blood_eQTLGen	IVW (LD-correlated)	6	-0.527431	0.138259	0.590119	0.45004	0.773799	0.000136291	0.00862722	0.790584		FALSE	TRUE	FALSE	FALSE	4	INHIBITOR	ADAGRASIB	P01116	CP
TNFRSF12A	ENSG00000006327	Blood_eQTLGen	Wald ratio (best SNP; align failed)	1	-0.493051	0.228735	0.61076	0.390093	0.956255	0.0311184	0.268249			FALSE	FALSE	FALSE	FALSE	2	AGONIST	ENAVATUZUMAB	Q9NP84	CP
PIK3CB	ENSG00000051382	Blood_eQTLGen	IVW (LD-correlated)	2	-0.438723	0.170861	0.644859	0.461344	0.901373	0.0102369	0.159714	0.979104	0.0413554	FALSE	FALSE	FALSE	FALSE	2	INHIBITOR	FIMEPINOSTAT	P42338	AP
KLB	ENSG00000134962	Blood_eQTLGen	Wald ratio	1	-0.433603	0.31743	0.64817	0.347926	1.20751	0.171945	0.558768			FALSE	FALSE	FALSE	FALSE	2	ACTIVATOR;AGONIST;ACTIVATOR	ALDAFERMIN	Q86Z14	CP
SLC6A9	ENSG00000196517	Blood_eQTLGen	IVW (LD-correlated)	8	-0.413179	0.114503	0.661544	0.528557	0.82799	0.00030801	0.0162475	0.721971	0.115798	FALSE	TRUE	FALSE	FALSE	3	INHIBITOR	BITOPERTIN	P48067	CP
IL1B	ENSG00000125538	Blood_eQTLGen	IVW (LD-correlated)	4	-0.402423	0.140107	0.668698	0.508123	0.880017	0.00407548	0.0889579	0.799429		FALSE	FALSE	FALSE	FALSE	4	INHIBITOR;NEGATIVE ALLOSTERIC MODULATOR	CANAKINUMAB	P01584	CP
NCBP2	ENSG00000114503	Blood_eQTLGen	Wald ratio	1	-0.386626	0.241641	0.679345	0.42306	1.09089	0.109599	0.48438			FALSE	FALSE	FALSE	FALSE	3	MODULATOR	OBEFAZIMOD	P52298	AP
MCAM	ENSG00000076706	Blood_eQTLGen	Wald ratio	1	-0.363758	0.404745	0.69506	0.31441	1.53655	0.368794	0.721628			FALSE	FALSE	FALSE	FALSE	1	INHIBITOR	ABX-MA1	P43121	CP
HDAC1	ENSG00000116478	Blood_eQTLGen	IVW (LD-correlated)	2	-0.352092	0.193283	0.703215	0.481463	1.0271	0.0685093	0.414682	0.421231		FALSE	FALSE	FALSE	FALSE	4	INHIBITOR	VORINOSTAT	Q13547	CP
SLC10A1	ENSG00000100652	Blood_eQTLGen	Wald ratio	1	-0.344579	0.234376	0.708519	0.447556	1.12165	0.141508	0.550357			FALSE	FALSE	FALSE	FALSE	4	INHIBITOR	BULEVIRTIDE ACETATE	Q14973	AP
COL7A1	ENSG00000114270	Blood_eQTLGen	IVW (LD-correlated)	5	-0.339795	0.170455	0.711916	0.509724	0.994312	0.0462107	0.334302	0.28334	0.0656515	FALSE	FALSE	FALSE	FALSE	4	EXOGENOUS GENE	BEREMAGENE GEPERPAVEC	Q02388	CP
GIPR	ENSG00000010310	Blood_eQTLGen	IVW (LD-correlated)	5	-0.323171	0.184408	0.72385	0.504287	1.03901	0.0796912	0.433002	0.970651		FALSE	FALSE	FALSE	FALSE	4	AGONIST	TIRZEPATIDE	P48546	CP
MAPK9	ENSG00000050748.18	Adipose_Subcutaneous	Wald ratio	1	-0.317361	0.164783	0.728068	0.527115	1.00563	0.0541136	0.36774			FALSE	FALSE	FALSE	FALSE	2	INHIBITOR	CC-401	P45984	AP
VKORC1	ENSG00000167397	Blood_eQTLGen	IVW (LD-correlated)	8	-0.314167	0.0853346	0.730397	0.617904	0.86337	0.00023178	0.0133379	0.388833	0.045696	FALSE	TRUE	FALSE	FALSE	4	INHIBITOR	PHENINDIONE	Q9BQB6	CP
TGFB1	ENSG00000105329	Blood_eQTLGen	Wald ratio	1	-0.313504	0.229903	0.730882	0.465747	1.14695	0.172682	0.590879			FALSE	FALSE	FALSE	FALSE	2	INHIBITOR	LY-2382770	P01137	AP
MAPK9	ENSG00000050748.18	Adipose_Subcutaneous	Wald ratio	1	-0.312478	0.272198	0.731632	0.429134	1.24736	0.250976	0.644494			FALSE	FALSE	FALSE	FALSE	2	INHIBITOR	CC-401	P45984	CP
CSNK2A1	ENSG00000101266	Blood_eQTLGen	Wald ratio	1	-0.309049	0.162471	0.734145	0.533929	1.00944	0.0571484	0.372552			FALSE	FALSE	FALSE	FALSE	2	INHIBITOR	SILMITASERTIB	P68400	AP
KIT	ENSG00000157404	Blood_eQTLGen	Wald ratio	1	-0.308373	0.335423	0.734641	0.380678	1.41773	0.35791	0.715489			FALSE	FALSE	FALSE	FALSE	4	INHIBITOR	SORAFENIB TOSYLATE	P10721	CP
XPO1	ENSG00000082898	Blood_eQTLGen	Wald ratio	1	-0.30778	0.285796	0.735077	0.419815	1.28708	0.281515	0.676452			FALSE	FALSE	FALSE	FALSE	4	INHIBITOR	SELINEXOR	O14980	CP
TPO	ENSG00000115705	Blood_eQTLGen	IVW (LD-correlated)	11	-0.3045	0.0954226	0.737492	0.611691	0.889166	0.00141747	0.0417331	0.139205	0.0235074	FALSE	TRUE	FALSE	FALSE	4	INHIBITOR	METHIMAZOLE	P07202	CP
LAG3	ENSG00000089692	Blood_eQTLGen	Wald ratio	1	-0.299094	0.153652	0.74149	0.548673	1.00207	0.0515869	0.360332			FALSE	FALSE	FALSE	FALSE	4	INHIBITOR;VACCINE ANTIGEN	RELATLIMAB	P18627	AP
UMPS	ENSG00000114491.14	Adipose_Subcutaneous	Wald ratio	1	-0.288204	0.12947	0.749608	0.581604	0.966144	0.0260123	0.268249		0.0435936	FALSE	FALSE	FALSE	FALSE	4	INHIBITOR	AZARIBINE	P11172	CP
PLK4	ENSG00000142731	Blood_eQTLGen	Wald ratio	1	-0.2859	0.111526	0.751338	0.603813	0.934906	0.0103612	0.159714			FALSE	FALSE	FALSE	FALSE	2	INHIBITOR	OCIFISERTIB	O00444	AP
TIE1	ENSG00000066056	Blood_eQTLGen	Wald ratio	1	-0.282317	0.214241	0.754035	0.49548	1.14751	0.187585	0.606413			FALSE	FALSE	FALSE	FALSE	1	INHIBITOR	CP-459632	P35590	AP
PTGDR2	ENSG00000183134	Blood_eQTLGen	IVW (LD-correlated)	6	-0.27929	0.0910174	0.756321	0.632747	0.904027	0.00215112	0.0545672	0.214642	0.213619	FALSE	FALSE	FALSE	FALSE	4	ANTAGONIST	RAMATROBAN	Q9Y5Y4	CP
TIE1	ENSG00000066056	Blood_eQTLGen	Wald ratio	1	-0.278313	0.324364	0.75706	0.400891	1.42967	0.390879	0.725015			FALSE	FALSE	FALSE	FALSE	1	INHIBITOR	CP-459632	P35590	CP
TRPV1	ENSG00000196689	Blood_eQTLGen	IVW (LD-correlated)	2	-0.27633	0.202178	0.758562	0.51038	1.12743	0.171699	0.558768	0.310001		FALSE	FALSE	FALSE	FALSE	4	AGONIST;ANTAGONIST;INHIBITOR;OPENER	CAPSAICIN	Q8NER1	CP
JAK3	ENSG00000105639	Blood_eQTLGen	IVW (LD-correlated)	4	-0.262825	0.160438	0.768877	0.561421	1.05299	0.101387	0.453553	0.846294		FALSE	FALSE	FALSE	FALSE	4	INHIBITOR	DEURUXOLITINIB PHOSPHATE	P52333	CP
PIK3CB	ENSG00000051382	Blood_eQTLGen	IVW (LD-correlated)	2	-0.262386	0.255166	0.769214	0.466493	1.26838	0.303811	0.68404	0.962465		FALSE	FALSE	FALSE	FALSE	2	INHIBITOR	FIMEPINOSTAT	P42338	CP
C3	ENSG00000125730	Blood_eQTLGen	IVW (LD-correlated)	6	-0.259388	0.116009	0.771524	0.614611	0.968497	0.0253565	0.268249	0.123377	0.0245831	FALSE	FALSE	FALSE	FALSE	4	INHIBITOR	PEGCETACOPLAN	P01024	CP
MMP8	ENSG00000118113	Blood_eQTLGen	IVW (LD-correlated)	2	-0.254712	0.327188	0.77514	0.408199	1.47193	0.436281	0.751471	0.00529236		FALSE	FALSE	FALSE	FALSE	4	INHIBITOR	DOXYCYCLINE	P22894	CP
BCL2L1	ENSG00000171552	Blood_eQTLGen	Wald ratio	1	-0.254479	0.245004	0.77532	0.479656	1.25323	0.298956	0.683116			FALSE	FALSE	FALSE	FALSE	3	INHIBITOR	NAVITOCLAX	Q07817	CP
KCNA5	ENSG00000130037	Blood_eQTLGen	IVW (LD-correlated)	2	-0.25397	0.179604	0.775715	0.545532	1.10302	0.157346	0.569322	0.491681		FALSE	FALSE	FALSE	FALSE	4	BLOCKER	VERNAKALANT HYDROCHLORIDE	P22460	AP
PSENEN	ENSG00000205155	Blood_eQTLGen	IVW (LD-correlated)	6	-0.251581	0.175231	0.777571	0.551545	1.09622	0.151085	0.530018	0.0412768		FALSE	FALSE	FALSE	FALSE	4	INHIBITOR;MODULATOR	NIROGACESTAT HYDROBROMIDE	Q9NZ42	CP
CD47	ENSG00000196776.17	Adipose_Subcutaneous	Wald ratio	1	-0.249337	0.124951	0.779317	0.610033	0.995577	0.0459911	0.334302		0.0636153	FALSE	FALSE	FALSE	FALSE	3	INHIBITOR	MAGROLIMAB	Q08722	CP
ITGB5	ENSG00000082781	Blood_eQTLGen	IVW (LD-correlated)	12	-0.248555	0.0726276	0.779927	0.676445	0.899241	0.0006209	0.0253567	0.303164	0.340403	FALSE	TRUE	FALSE	FALSE	3	ANTAGONIST;INHIBITOR	CILENGITIDE	P18084	CP
MYL4	ENSG00000198336	Blood_eQTLGen	IVW (LD-correlated)	2	-0.247082	0.276777	0.781076	0.454042	1.34366	0.372011	0.72345	0.0652197		FALSE	FALSE	FALSE	FALSE	4	ACTIVATOR;INHIBITOR	MAVACAMTEN	P12829	CP
TBXA2R	ENSG00000006638	Blood_eQTLGen	IVW (LD-correlated)	3	-0.242936	0.138981	0.784322	0.597298	1.02991	0.0804682	0.433563	0.0784209		FALSE	FALSE	FALSE	FALSE	4	ANTAGONIST;INHIBITOR	PICOTAMIDE	P21731	CP
FTO	ENSG00000140718.21	Adipose_Visceral_Omentum	Wald ratio	1	-0.242782	0.174978	0.784442	0.556694	1.10536	0.165289	0.554493			FALSE	FALSE	FALSE	FALSE	3	INHIBITOR	BISANTRENE	Q9C0B1	CP
POLR3A	ENSG00000148606.14	Adipose_Subcutaneous	Wald ratio	1	-0.237045	0.125955	0.788956	0.616365	1.00987	0.0598377	0.372552			FALSE	FALSE	FALSE	FALSE	2	INHIBITOR	TAS-106	O14802	AP
RARA	ENSG00000131759	Blood_eQTLGen	IVW (LD-correlated)	4	-0.23685	0.130457	0.78911	0.611069	1.01902	0.0694413	0.414682	0.60268		FALSE	FALSE	FALSE	FALSE	4	AGONIST	TAMIBAROTENE	P10276	CP
HDAC1	ENSG00000116478	Blood_eQTLGen	IVW (LD-correlated)	2	-0.236307	0.119499	0.789538	0.624674	0.997912	0.0479864	0.350755	0.915791	0.0902121	FALSE	FALSE	FALSE	FALSE	4	INHIBITOR	VORINOSTAT	Q13547	AP
NOS2	ENSG00000007171	Blood_eQTLGen	IVW (LD-correlated)	8	-0.235852	0.0718414	0.789898	0.686148	0.909334	0.00102725	0.0346034	0.251813	0.119474	FALSE	TRUE	FALSE	FALSE	2	INHIBITOR	GW-274150	P35228	CP
ROR1	ENSG00000185483	Blood_eQTLGen	Wald ratio	1	-0.219748	0.251337	0.802721	0.490481	1.31373	0.381946	0.725015			FALSE	FALSE	FALSE	FALSE	3	INHIBITOR	CIRMTUZUMAB	Q01973	CP
VEGFB	ENSG00000173511.10	Adipose_Subcutaneous	Wald ratio	1	-0.217985	0.0990319	0.804137	0.662266	0.9764	0.0277247	0.268249		0.183923	FALSE	FALSE	FALSE	FALSE	3	INHIBITOR	CONBERCEPT	P49765	CP
EREG	ENSG00000124882	Blood_eQTLGen	IVW (LD-correlated)	11	-0.212015	0.0848429	0.808952	0.68502	0.955306	0.0124574	0.179217	0.0355004	0.0214895	FALSE	FALSE	FALSE	FALSE	2	INHIBITOR	FEPIXNEBART	O14944	CP
VKORC1	ENSG00000167397	Blood_eQTLGen	IVW (LD-correlated)	8	-0.205306	0.0777702	0.814398	0.699258	0.948497	0.00829296	0.142963	0.0499958	0.0172525	FALSE	FALSE	FALSE	FALSE	4	INHIBITOR	PHENINDIONE	Q9BQB6	AP
PDPK1	ENSG00000140992.19	Pancreas	Wald ratio	1	-0.203465	0.110606	0.815899	0.656881	1.01341	0.065834	0.390677			FALSE	FALSE	FALSE	TRUE	2	INHIBITOR	UCN-01	O15530	AP
IFNG	ENSG00000111537	Blood_eQTLGen	IVW (LD-correlated)	8	-0.201965	0.0859877	0.817124	0.690389	0.967124	0.0188359	0.233786	0.590975	0.0103135	FALSE	FALSE	FALSE	FALSE	4	INHIBITOR	EMAPALUMAB	P01579	CP
FTO	ENSG00000140718.21	Adipose_Visceral_Omentum	Wald ratio	1	-0.201225	0.11483	0.817728	0.652926	1.02413	0.0797083	0.419797			FALSE	FALSE	FALSE	FALSE	3	INHIBITOR	BISANTRENE	Q9C0B1	AP
KDM1A	ENSG00000004487	Blood_eQTLGen	IVW (LD-correlated)	3	-0.200001	0.0819112	0.81873	0.697295	0.961313	0.0146189	0.205639	0.36161	0.251652	FALSE	FALSE	FALSE	FALSE	3	INHIBITOR	BOMEDEMSTAT	O60341	CP
THRB	ENSG00000151090	Blood_eQTLGen	Wald ratio	1	-0.198824	0.189356	0.819694	0.565547	1.18805	0.293718	0.724264			FALSE	FALSE	FALSE	FALSE	4	AGONIST	RESMETIROM;LIOTHYRONINE SODIUM	P10828	AP
ABL1	ENSG00000097007	Blood_eQTLGen	IVW (LD-correlated)	3	-0.19816	0.225651	0.820238	0.527063	1.27649	0.37985	0.725015	0.985933		FALSE	FALSE	FALSE	FALSE	4	INHIBITOR	NILOTINIB HYDROCHLORIDE MONOHYDRATE	P00519	CP
IKBKB	ENSG00000104365	Blood_eQTLGen	IVW (LD-correlated)	14	-0.196526	0.0457089	0.82158	0.751176	0.898583	1.71171e-05	0.00159261	0.0508874	0.23555	FALSE	TRUE	FALSE	FALSE	3	INHIBITOR	BARDOXOLONE METHYL	O14920	AP
TGFB2	ENSG00000092969	Blood_eQTLGen	Wald ratio	1	-0.196375	0.248822	0.821704	0.504561	1.33819	0.429986	0.748779			FALSE	FALSE	FALSE	FALSE	3	INHIBITOR	LERDELIMUMAB	P61812	CP
FDPS	ENSG00000160752.15	Spleen	Wald ratio	1	-0.194238	0.140621	0.823462	0.625093	1.08478	0.167191	0.554493			FALSE	FALSE	FALSE	FALSE	4	INHIBITOR	PAMIDRONATE DISODIUM	P14324	CP
IGF2	ENSG00000167244	Blood_eQTLGen	IVW (LD-correlated)	3	-0.192972	0.0962284	0.824505	0.682782	0.995646	0.0449257	0.350755	0.840593	0.0179463	FALSE	FALSE	FALSE	FALSE	2	INHIBITOR	DUSIGITUMAB	P01344	AP
NCBP2	ENSG00000114503	Blood_eQTLGen	Wald ratio	1	-0.191646	0.389959	0.825599	0.384441	1.773	0.623106	0.863823			FALSE	FALSE	FALSE	FALSE	3	MODULATOR	OBEFAZIMOD	P52298	CP
ABL1	ENSG00000097007	Blood_eQTLGen	IVW (LD-correlated)	3	-0.190863	0.150857	0.826246	0.614749	1.11051	0.205803	0.628345	0.331233		FALSE	FALSE	FALSE	FALSE	4	INHIBITOR	NILOTINIB HYDROCHLORIDE MONOHYDRATE	P00519	AP
KLB	ENSG00000134962	Blood_eQTLGen	Wald ratio	1	-0.189804	0.207802	0.827122	0.550408	1.24295	0.36104	0.783826			FALSE	FALSE	FALSE	FALSE	2	ACTIVATOR;AGONIST;ACTIVATOR	ALDAFERMIN	Q86Z14	AP
JAK3	ENSG00000105639	Blood_eQTLGen	IVW (LD-correlated)	4	-0.189231	0.142135	0.827595	0.626369	1.09347	0.183075	0.601831	0.111813		FALSE	FALSE	FALSE	FALSE	4	INHIBITOR	DEURUXOLITINIB PHOSPHATE	P52333	AP
KIT	ENSG00000157404	Blood_eQTLGen	Wald ratio	1	-0.186106	0.230468	0.830186	0.528441	1.30423	0.419372	0.834781			FALSE	FALSE	FALSE	FALSE	4	INHIBITOR	SORAFENIB TOSYLATE	P10721	AP
GSTP1	ENSG00000084207.18	Adipose_Visceral_Omentum	Wald ratio	1	-0.185621	0.139216	0.830588	0.632241	1.09116	0.182422	0.573069			FALSE	FALSE	FALSE	FALSE	2	INHIBITOR	EZATIOSTAT HYDROCHLORIDE	P09211	CP
TFPI	ENSG00000003436	Blood_eQTLGen	IVW (LD-correlated)	2	-0.18468	0.167657	0.83137	0.598524	1.1548	0.270665	0.701066	0.59344		FALSE	FALSE	FALSE	FALSE	4	INHIBITOR	CONCIZUMAB	P10646	AP
CD70	ENSG00000125726	Blood_eQTLGen	IVW (LD-correlated)	8	-0.180353	0.117156	0.834976	0.663664	1.05051	0.123702	0.506418	0.132384		FALSE	FALSE	FALSE	FALSE	2	BINDING AGENT;CROSS-LINKING AGENT;INHIBITOR	CUSATUZUMAB	P32970	CP
ROR1	ENSG00000185483	Blood_eQTLGen	Wald ratio	1	-0.174425	0.164811	0.83994	0.608076	1.16021	0.289904	0.72242			FALSE	FALSE	FALSE	FALSE	3	INHIBITOR	CIRMTUZUMAB	Q01973	AP
ACE	ENSG00000159640	Blood_eQTLGen	Wald ratio	1	-0.169665	0.212415	0.843948	0.55655	1.27976	0.42444	0.740559			FALSE	FALSE	FALSE	FALSE	4	INHIBITOR	PERINDOPRIL ERBUMINE	P12821	CP
AURKC	ENSG00000105146	Blood_eQTLGen	IVW (LD-correlated)	7	-0.168041	0.0880259	0.845319	0.711363	1.0045	0.056262	0.376866	0.49803		FALSE	FALSE	FALSE	FALSE	1	INHIBITOR	GSK-1070916	Q9UQB9	CP
CA1	ENSG00000133742	Blood_eQTLGen	IVW (LD-correlated)	2	-0.167283	0.174039	0.84596	0.601457	1.18986	0.33646	0.771344	0.558505		FALSE	FALSE	FALSE	FALSE	4	INHIBITOR	METHOCARBAMOL	P00915	AP
SOAT2	ENSG00000167780	Blood_eQTLGen	IVW (LD-correlated)	14	-0.166214	0.0655128	0.846865	0.744815	0.962897	0.0111767	0.168448	0.405894	0.0151369	FALSE	FALSE	FALSE	FALSE	2	INHIBITOR	PACTIMIBE	O75908	CP
CHKA	ENSG00000110721	Blood_eQTLGen	IVW (LD-correlated)	8	-0.164856	0.0921766	0.848016	0.707851	1.01594	0.0736993	0.410198	0.0436006		FALSE	FALSE	FALSE	FALSE	1	INHIBITOR	RSM-932A	P35790	AP
TSHR	ENSG00000165409	Blood_eQTLGen	IVW (LD-correlated)	12	-0.164775	0.0661453	0.848085	0.744964	0.96548	0.0127347	0.176887	0.0201114	0.0156244	FALSE	FALSE	FALSE	FALSE	4	AGONIST	THYROTROPIN ALFA	P16473	AP
GRIK1	ENSG00000171189	Blood_eQTLGen	IVW (LD-correlated)	17	-0.164188	0.0629988	0.848582	0.750012	0.960107	0.00915506	0.154537	0.0371609	0.0144423	FALSE	FALSE	FALSE	FALSE	2	ANTAGONIST	DASOLAMPANEL	P39086	CP
CD79B	ENSG00000007312.13	Adipose_Visceral_Omentum	Wald ratio	1	-0.162417	0.0527329	0.850086	0.766612	0.942649	0.00207001	0.0545672		0.40448	FALSE	FALSE	FALSE	FALSE	4	BINDING AGENT	POLATUZUMAB VEDOTIN	P40259	CP
MS4A1	ENSG00000156738	Blood_eQTLGen	IVW (LD-correlated)	2	-0.162286	0.247079	0.850198	0.523844	1.37987	0.5113	0.820412	0.428145		FALSE	FALSE	FALSE	FALSE	4	BINDING AGENT;CROSS-LINKING AGENT	YTTRIUM Y 90 IBRITUMOMAB TIUXETAN	P11836	CP
CHRNA10	ENSG00000129749	Blood_eQTLGen	IVW (LD-correlated)	5	-0.161101	0.0840891	0.851206	0.721866	1.00372	0.055386	0.370412	0.67572		FALSE	FALSE	FALSE	FALSE	3	ANTAGONIST	NERAMEXANE MESYLATE	Q9GZZ6	AP
KCNJ2	ENSG00000123700	Blood_eQTLGen	IVW (LD-correlated)	17	-0.159041	0.0519393	0.852961	0.770402	0.944367	0.0021982	0.0545672	0.897965	0.0435866	FALSE	FALSE	FALSE	FALSE	4	BLOCKER	DRONEDARONE HYDROCHLORIDE	P63252	CP
VAMP2	ENSG00000220205	Blood_eQTLGen	IVW (LD-correlated)	9	-0.1572	0.0590656	0.854533	0.761117	0.959415	0.00778052	0.143921	0.550827	0.0899513	FALSE	FALSE	FALSE	FALSE	4	INHIBITOR	RIMABOTULINUMTOXINB	P63027	CP
DPYD	ENSG00000188641.14	Adipose_Subcutaneous	Wald ratio	1	-0.155866	0.0649636	0.855674	0.753373	0.971866	0.0164273	0.199655		0.00707296	FALSE	FALSE	FALSE	FALSE	3	INHIBITOR	GIMERACIL	Q12882	AP
HTR3A	ENSG00000166736	Blood_eQTLGen	IVW (LD-correlated)	6	-0.155291	0.119388	0.856166	0.677537	1.08189	0.193352	0.610253	0.0178833		FALSE	FALSE	FALSE	FALSE	4	ANTAGONIST	GRANISETRON;CILANSETRON	P46098	AP
PTPN11	ENSG00000179295	Blood_eQTLGen	IVW (LD-correlated)	3	-0.154647	0.0946197	0.856718	0.711698	1.03129	0.102174	0.454798	0.330587		FALSE	FALSE	FALSE	FALSE	2	INHIBITOR	BATOPROTAFIB	Q06124	CP
SPHK2	ENSG00000063176	Blood_eQTLGen	IVW (LD-correlated)	11	-0.152298	0.0481265	0.858733	0.781433	0.943678	0.00155334	0.0446939	0.149683	0.000288841	FALSE	TRUE	FALSE	FALSE	2	INHIBITOR	ABC-294640	Q9NRA0	CP
IMPDH1	ENSG00000106348	Blood_eQTLGen	IVW (LD-correlated)	9	-0.151804	0.057097	0.859156	0.768193	0.960891	0.00784402	0.143921	0.460931		FALSE	FALSE	FALSE	FALSE	4	INHIBITOR	RIBAVIRIN	P20839	CP
ASGR1	ENSG00000141505	Blood_eQTLGen	IVW (LD-correlated)	16	-0.149731	0.0671101	0.86094	0.754827	0.98197	0.0256733	0.268249	0.0185169	0.00797692	FALSE	FALSE	FALSE	FALSE	2	BINDING AGENT	VUPANORSEN	P07306	CP
TNFRSF12A	ENSG00000006327	Blood_eQTLGen	Wald ratio (best SNP; align failed)	1	-0.149666	0.155879	0.860995	0.634329	1.16866	0.336982	0.771344			FALSE	FALSE	FALSE	FALSE	2	AGONIST	ENAVATUZUMAB	Q9NP84	AP
CA4	ENSG00000167434	Blood_eQTLGen	IVW (LD-correlated)	6	-0.147794	0.0947012	0.862608	0.716477	1.03854	0.118609	0.495573	0.0172967		FALSE	FALSE	FALSE	FALSE	4	INHIBITOR	ACETAZOLAMIDE	P22748	CP
BRAF	ENSG00000157764	Blood_eQTLGen	IVW (LD-correlated)	2	-0.147095	0.120467	0.863212	0.68167	1.0931	0.22207	0.646767	0.0544334		FALSE	FALSE	FALSE	FALSE	4	INHIBITOR	REGORAFENIB	P15056	AP
TERT	ENSG00000164362	Blood_eQTLGen	IVW (LD-correlated)	2	-0.147017	0.160179	0.86328	0.630673	1.18168	0.358711	0.783542	0.555345		FALSE	FALSE	FALSE	FALSE	4	INHIBITOR	IMETELSTAT SODIUM	O14746	AP
SLC29A1	ENSG00000112759	Blood_eQTLGen	IVW (LD-correlated)	12	-0.144544	0.0601896	0.865417	0.769115	0.973778	0.0163293	0.222289	0.870729	0.010876	FALSE	FALSE	FALSE	FALSE	4	INHIBITOR	DIPYRIDAMOLE	Q99808	CP
ERBB3	ENSG00000065361	Blood_eQTLGen	IVW (LD-correlated)	12	-0.144145	0.0486323	0.865763	0.78705	0.952348	0.003037	0.0699062	0.123821		FALSE	FALSE	FALSE	FALSE	4	ANTAGONIST;BINDING AGENT;INHIBITOR;INHIBITOR	PATRITUMAB DERUXTECAN;ZENOCUTUZUMAB	P21860	CP
GMPS	ENSG00000163655	Blood_eQTLGen	IVW (LD-correlated)	2	-0.14313	0.117148	0.866642	0.688844	1.09033	0.221791	0.622589	0.279554		FALSE	FALSE	FALSE	FALSE	3	INHIBITOR	MIZORIBINE	P49915	CP
PTPN11	ENSG00000179295	Blood_eQTLGen	IVW (LD-correlated)	3	-0.142552	0.0625986	0.867143	0.767018	0.980338	0.0227724	0.252494	0.0497098	0.215732	FALSE	FALSE	FALSE	FALSE	2	INHIBITOR	BATOPROTAFIB	Q06124	AP
TNFSF12	ENSG00000239697.11	Adipose_Subcutaneous	Wald ratio	1	-0.14255	0.0951855	0.867144	0.719561	1.045	0.134235	0.51654			FALSE	FALSE	FALSE	FALSE	2	INHIBITOR	BIIB-023	O43508	CP
ANGPT2	ENSG00000091879	Blood_eQTLGen	IVW (LD-correlated)	6	-0.141934	0.125966	0.867678	0.677851	1.11066	0.25984	0.650222	0.112049		FALSE	FALSE	FALSE	FALSE	4	INHIBITOR	FARICIMAB	O15123	CP
CD28	ENSG00000178562	Blood_eQTLGen	IVW (LD-correlated)	5	-0.141754	0.0612773	0.867835	0.769621	0.978582	0.0207053	0.235779	0.561918	0.175496	FALSE	FALSE	FALSE	FALSE	2	AGONIST;ANTAGONIST	LULIZUMAB PEGOL	P10747	AP
RARB	ENSG00000077092	Blood_eQTLGen	Wald ratio	1	-0.14018	0.243389	0.869202	0.539441	1.40055	0.564649	0.833084			FALSE	FALSE	FALSE	FALSE	4	AGONIST	TAMIBAROTENE	P10826	CP
TLR3	ENSG00000164342	Blood_eQTLGen	IVW (LD-correlated)	19	-0.13647	0.0501312	0.872433	0.790787	0.962508	0.0064839	0.12826	0.817631	0.00706899	FALSE	FALSE	FALSE	FALSE	3	ACTIVATOR;AGONIST	BEVASIRANIB	O15455	CP
VEGFB	ENSG00000173511	Blood_eQTLGen	IVW (LD-correlated)	11	-0.135061	0.0391496	0.873663	0.809131	0.943341	0.000560858	0.0214826	0.381343		FALSE	TRUE	FALSE	FALSE	3	INHIBITOR	CONBERCEPT	P49765	AP
CLCN2	ENSG00000114859.16	Adipose_Subcutaneous	Wald ratio	1	-0.134985	0.181989	0.873729	0.611596	1.24821	0.458256	0.770454			FALSE	FALSE	FALSE	FALSE	4	ACTIVATOR;OPENER	LUBIPROSTONE	P51788	CP
CUL4A	ENSG00000139842	Blood_eQTLGen	IVW (LD-correlated)	5	-0.134922	0.0989264	0.873784	0.719774	1.06075	0.17261	0.590879	0.676718		FALSE	FALSE	FALSE	FALSE	4	INHIBITOR;MODULATOR	LENALIDOMIDE HYDROCHLORIDE MONOHYDRATE	Q13619	AP
GLP1R	ENSG00000112164	Blood_eQTLGen	IVW (LD-correlated)	6	-0.134264	0.119883	0.874359	0.691263	1.10595	0.262732	0.652284	0.96535		FALSE	FALSE	FALSE	FALSE	4	AGONIST;ANTAGONIST	DULAGLUTIDE	P43220	CP
MAP3K13	ENSG00000073803.14	Pancreas	Wald ratio	1	-0.132844	0.0885626	0.875602	0.736073	1.04158	0.133614	0.51654			FALSE	FALSE	FALSE	TRUE	3	INHIBITOR	CEP-1347	O43283	CP
APH1A	ENSG00000117362	Blood_eQTLGen	IVW (LD-correlated)	2	-0.130939	0.15343	0.877272	0.649429	1.18505	0.393432	0.725015	0.812754		FALSE	FALSE	FALSE	FALSE	4	INHIBITOR;MODULATOR	NIROGACESTAT HYDROBROMIDE	Q96BI3	CP
HDAC2	ENSG00000196591	Blood_eQTLGen	IVW (LD-correlated)	3	-0.130113	0.222624	0.877996	0.567533	1.35829	0.558915	0.828556	0.00253831		FALSE	FALSE	FALSE	FALSE	4	INHIBITOR	VORINOSTAT	Q92769	CP
IL18R1	ENSG00000115604	Blood_eQTLGen	IVW (LD-correlated)	51	-0.129531	0.0160799	0.878507	0.851251	0.906636	7.91706e-16	1.0023e-12	0.0434351	0.116302	FALSE	TRUE	FALSE	FALSE	2	AGONIST	IBOCTADEKIN	Q13478	CP
IL4	ENSG00000113520	Blood_eQTLGen	IVW (LD-correlated)	4	-0.129441	0.0794031	0.878586	0.751961	1.02653	0.103064	0.468788	0.21054		FALSE	FALSE	FALSE	FALSE	2	INHIBITOR	PASCOLIZUMAB	P05112	AP
GP1BA	ENSG00000185245	Blood_eQTLGen	IVW (LD-correlated)	5	-0.12932	0.148873	0.878692	0.656318	1.17641	0.38503	0.725015	0.944292		FALSE	FALSE	FALSE	FALSE	2	ANTAGONIST	ANFIBATIDE	P07359	CP
EPAS1	ENSG00000116016	Blood_eQTLGen	IVW (LD-correlated)	27	-0.128989	0.0599259	0.878983	0.781575	0.988532	0.0313593	0.268249	0.0953553	0.0206462	FALSE	FALSE	FALSE	FALSE	4	INHIBITOR	BELZUTIFAN	Q99814	CP
JAK2	ENSG00000096968.14	Pancreas	Wald ratio	1	-0.12752	0.0778248	0.880276	0.755741	1.02533	0.101306	0.453553			FALSE	FALSE	FALSE	TRUE	4	INHIBITOR	RUXOLITINIB PHOSPHATE	O60674	CP
SERPINE1	ENSG00000106366	Blood_eQTLGen	IVW (LD-correlated)	6	-0.127169	0.102352	0.880585	0.720522	1.07621	0.214067	0.61953	0.908725		FALSE	FALSE	FALSE	FALSE	2	INHIBITOR	ALEPLASININ	P05121	CP
IFNAR1	ENSG00000142166.13	Adipose_Visceral_Omentum	Wald ratio	1	-0.127008	0.108662	0.880727	0.711781	1.08977	0.242472	0.640753			FALSE	FALSE	FALSE	FALSE	4	ANTAGONIST;AGONIST;POSITIVE MODULATOR	ANIFROLUMAB;INTERFERON ALFACON-1	P17181	CP
NAMPT	ENSG00000105835	Blood_eQTLGen	IVW (LD-correlated)	6	-0.126765	0.103236	0.880941	0.719566	1.07851	0.219481	0.642184	0.0481787		FALSE	FALSE	FALSE	FALSE	2	INHIBITOR	DAPORINAD	P43490	AP
CSF3R	ENSG00000119535	Blood_eQTLGen	IVW (LD-correlated)	7	-0.126724	0.0525014	0.880976	0.79483	0.97646	0.0157901	0.193774	0.29744	0.121912	FALSE	FALSE	FALSE	FALSE	4	AGONIST;ANTAGONIST	FILGRASTIM	Q99062	AP
IGF1R	ENSG00000140443.15	Adipose_Subcutaneous	Wald ratio	1	-0.126677	0.0896829	0.881018	0.739001	1.05033	0.157803	0.543608			FALSE	FALSE	FALSE	FALSE	4	AGONIST;ANTAGONIST;INHIBITOR	MECASERMIN RINFABATE	P08069	CP
HTR3A	ENSG00000166736	Blood_eQTLGen	IVW (LD-correlated)	6	-0.125183	0.108267	0.882335	0.713633	1.09092	0.24758	0.643578	0.807388		FALSE	FALSE	FALSE	FALSE	4	ANTAGONIST	GRANISETRON;CILANSETRON	P46098	CP
ALDH2	ENSG00000111275	Blood_eQTLGen	IVW (LD-correlated)	26	-0.12468	0.0273409	0.882779	0.836718	0.931376	5.11045e-06	0.000611717	0.00074476	0.00788595	FALSE	TRUE	FALSE	FALSE	4	INHIBITOR	DISULFIRAM	P05091	AP
BCL2	ENSG00000171791	Blood_eQTLGen	IVW (LD-correlated)	5	-0.124361	0.166351	0.883061	0.637367	1.22346	0.454711	0.767552	0.158991		FALSE	FALSE	FALSE	FALSE	4	INHIBITOR	VENETOCLAX	P10415	CP
ROCK2	ENSG00000134318	Blood_eQTLGen	IVW (LD-correlated)	16	-0.123719	0.0565511	0.883628	0.790919	0.987203	0.0286882	0.268249	0.324978	0.0130786	FALSE	FALSE	FALSE	FALSE	4	INHIBITOR	BELUMOSUDIL	O75116	CP
MAPK11	ENSG00000185386	Blood_eQTLGen	IVW (LD-correlated)	3	-0.123016	0.123697	0.88425	0.693876	1.12685	0.319982	0.696044	0.722902		FALSE	FALSE	FALSE	FALSE	4	INHIBITOR	REGORAFENIB	Q15759	CP
PPARD	ENSG00000112033	Blood_eQTLGen	IVW (LD-correlated)	7	-0.122768	0.122303	0.884469	0.695947	1.12406	0.315477	0.690992	0.806493		FALSE	FALSE	FALSE	FALSE	4	AGONIST	SELADELPAR LYSINE	Q03181	CP
ESR2	ENSG00000140009	Blood_eQTLGen	IVW (LD-correlated)	19	-0.121781	0.023979	0.885342	0.844695	0.927945	3.80102e-07	9.60898e-05	0.688619	0.122669	FALSE	TRUE	FALSE	FALSE	4	AGONIST;MODULATOR	ESTRAMUSTINE PHOSPHATE SODIUM	Q92731	AP
POLR3A	ENSG00000148606	Blood_eQTLGen	Wald ratio	1	-0.120584	0.378675	0.886403	0.421984	1.86194	0.750154	0.929617			FALSE	FALSE	FALSE	FALSE	2	INHIBITOR	TAS-106	O14802	CP
RXRA	ENSG00000186350	Blood_eQTLGen	IVW (LD-correlated)	3	-0.120461	0.120924	0.886511	0.699443	1.12361	0.319165	0.69546	0.855968		FALSE	FALSE	FALSE	FALSE	4	ANTAGONIST;MODULATOR	DANTHRON	P19793	CP
RARA	ENSG00000131759	Blood_eQTLGen	IVW (LD-correlated)	4	-0.119905	0.121317	0.887004	0.699293	1.1251	0.322974	0.755998	0.111253		FALSE	FALSE	FALSE	FALSE	4	AGONIST	TAMIBAROTENE	P10276	AP
F2RL3	ENSG00000127533	Blood_eQTLGen	IVW (LD-correlated)	8	-0.11918	0.0923089	0.887648	0.74074	1.06369	0.196668	0.598513	0.335171		FALSE	FALSE	FALSE	FALSE	2	ANTAGONIST	BMS-986141	Q96RI0	CP
MALT1	ENSG00000172175	Blood_eQTLGen	IVW (LD-correlated)	33	-0.118793	0.0328363	0.887991	0.832641	0.947021	0.000297176	0.0134154	0.0441676	0.0266013	FALSE	TRUE	FALSE	FALSE	4	INHIBITOR	MEPAZINE ACETATE	Q9UDY8	AP
JAK1	ENSG00000162434	Blood_eQTLGen	IVW (LD-correlated)	4	-0.118662	0.127466	0.888108	0.691775	1.14016	0.35189	0.778964	0.246389		FALSE	FALSE	FALSE	FALSE	4	INHIBITOR	RUXOLITINIB PHOSPHATE	P23458	AP
RGMA	ENSG00000182175	Blood_eQTLGen	IVW (LD-correlated)	14	-0.11824	0.056075	0.888483	0.796008	0.991702	0.0349795	0.281814	0.678607	0.00805865	FALSE	FALSE	FALSE	FALSE	2	INHIBITOR	UNASNEMAB	Q96B86	CP
SIGMAR1	ENSG00000147955.18	Adipose_Subcutaneous	Wald ratio	1	-0.117985	0.109792	0.888709	0.716643	1.10209	0.282542	0.677458			FALSE	FALSE	FALSE	FALSE	4	AGONIST;ANTAGONIST;MODULATOR	DEXTROMETHORPHAN POLISTIREX	Q99720	CP
BCL2L1	ENSG00000171552	Blood_eQTLGen	Wald ratio	1	-0.117764	0.16108	0.888906	0.648249	1.2189	0.464723	0.854307			FALSE	FALSE	FALSE	FALSE	3	INHIBITOR	NAVITOCLAX	Q07817	AP
ALOX12	ENSG00000108839	Blood_eQTLGen	IVW (LD-correlated)	11	-0.11771	0.0618917	0.888954	0.787401	1.0036	0.0571886	0.380316	0.530096		FALSE	FALSE	FALSE	FALSE	4	INHIBITOR	BENOXAPROFEN	P18054	CP
GMPS	ENSG00000163655	Blood_eQTLGen	IVW (LD-correlated)	2	-0.117678	0.0819042	0.888983	0.757138	1.04379	0.150783	0.560272	0.158705		FALSE	FALSE	FALSE	FALSE	3	INHIBITOR	MIZORIBINE	P49915	AP
KRAS	ENSG00000133703	Blood_eQTLGen	IVW (LD-correlated)	6	-0.117026	0.118988	0.889562	0.704517	1.12321	0.325355	0.760164	0.128189		FALSE	FALSE	FALSE	FALSE	4	INHIBITOR	ADAGRASIB	P01116	AP
IL10	ENSG00000136634	Blood_eQTLGen	IVW (LD-correlated)	11	-0.116763	0.0520932	0.889796	0.803429	0.985446	0.0249981	0.268249	0.0606138	0.0600812	FALSE	FALSE	FALSE	FALSE	2	INHIBITOR	SCH-708980	P22301	CP
GABRD	ENSG00000187730	Blood_eQTLGen	IVW (LD-correlated)	3	-0.116417	0.0995808	0.890104	0.732277	1.08195	0.242373	0.640753	0.59775		FALSE	FALSE	FALSE	FALSE	3	AGONIST	GABOXADOL	O14764	CP
ITGB3	ENSG00000259207	Blood_eQTLGen	IVW (LD-correlated)	10	-0.116413	0.0838269	0.890108	0.755245	1.04905	0.164915	0.554493	0.0262831		FALSE	FALSE	FALSE	FALSE	4	ANTAGONIST;INHIBITOR	ABCIXIMAB	P05106	CP
IKBKB	ENSG00000104365	Blood_eQTLGen	IVW (LD-correlated)	14	-0.116396	0.0518593	0.890123	0.804093	0.985357	0.0248035	0.268249	0.736785	0.0169197	FALSE	FALSE	FALSE	FALSE	3	INHIBITOR	BARDOXOLONE METHYL	O14920	CP
IFNG	ENSG00000111537	Blood_eQTLGen	IVW (LD-correlated)	8	-0.115828	0.0569456	0.890628	0.796569	0.995794	0.0419503	0.34657	0.414437	0.00495649	FALSE	FALSE	FALSE	FALSE	4	INHIBITOR	EMAPALUMAB	P01579	AP
MAG	ENSG00000105695	Blood_eQTLGen	IVW (LD-correlated)	3	-0.114369	0.133911	0.891929	0.686029	1.15963	0.393068	0.725015	0.260641		FALSE	FALSE	FALSE	FALSE	2	INHIBITOR	REFANEZUMAB	P20916	CP
CSF3R	ENSG00000119535	Blood_eQTLGen	IVW (LD-correlated)	7	-0.113525	0.0838347	0.892682	0.757417	1.0521	0.175688	0.564519	0.24789		FALSE	FALSE	FALSE	FALSE	4	AGONIST;ANTAGONIST	FILGRASTIM	Q99062	CP
HMGB1	ENSG00000189403	Blood_eQTLGen	IVW (LD-correlated)	5	-0.112983	0.131347	0.893165	0.690441	1.15541	0.389685	0.725015	0.893227		FALSE	FALSE	FALSE	FALSE	3	INHIBITOR	CD24FC	P09429	CP
MUC1	ENSG00000185499	Blood_eQTLGen	IVW (LD-correlated)	21	-0.112289	0.0488392	0.893785	0.812195	0.983572	0.0214954	0.253907	0.253318	0.0132689	FALSE	FALSE	FALSE	FALSE	3	BINDING AGENT;INHIBITOR;OTHER;VACCINE ANTIGEN	TECEMOTIDE	P15941	CP
IL1RL1	ENSG00000115602	Blood_eQTLGen	IVW (LD-correlated)	26	-0.111816	0.0314867	0.894208	0.840692	0.951132	0.000383447	0.0190842	0.485572	0.0423184	FALSE	TRUE	FALSE	FALSE	3	INHIBITOR	ASTEGOLIMAB	Q01638	CP
PTGS1	ENSG00000095303	Blood_eQTLGen	IVW (LD-correlated)	7	-0.111779	0.12239	0.894242	0.703516	1.13667	0.361083	0.716609	0.328134		FALSE	FALSE	FALSE	FALSE	4	INHIBITOR	MOFEZOLAC	P23219	CP
IL17RA	ENSG00000177663.14	Liver	Wald ratio	1	-0.111574	0.0673905	0.894425	0.783755	1.02072	0.0977969	0.446971			FALSE	FALSE	FALSE	FALSE	4	ANTAGONIST	BRODALUMAB	Q96F46	CP
NOTCH3	ENSG00000074181	Blood_eQTLGen	Wald ratio	1	-0.11107	0.409064	0.894876	0.401384	1.9951	0.785989	0.941402			FALSE	FALSE	FALSE	FALSE	2	INHIBITOR	TAREXTUMAB	Q9UM47	CP
ITGAM	ENSG00000169896	Blood_eQTLGen	IVW (LD-correlated)	13	-0.110919	0.0368263	0.895011	0.832686	0.962001	0.00259574	0.0656204	0.170437	0.00701312	FALSE	FALSE	FALSE	FALSE	2	ANTAGONIST	ROVELIZUMAB	P11215	AP
ASGR1	ENSG00000141505	Blood_eQTLGen	IVW (LD-correlated)	16	-0.110719	0.0383155	0.89519	0.830425	0.965006	0.0038565	0.0880937	0.122087	0.00646737	FALSE	FALSE	FALSE	FALSE	2	BINDING AGENT	VUPANORSEN	P07306	AP
ANGPT2	ENSG00000091879	Blood_eQTLGen	IVW (LD-correlated)	6	-0.109718	0.0965738	0.896087	0.741557	1.08282	0.255911	0.679769	0.0276777		FALSE	FALSE	FALSE	FALSE	4	INHIBITOR	FARICIMAB	O15123	AP
CLCN2	ENSG00000114859	Blood_eQTLGen	IVW (LD-correlated)	7	-0.109372	0.127821	0.896397	0.697744	1.15161	0.392183	0.725015	0.082586		FALSE	FALSE	FALSE	FALSE	4	ACTIVATOR;OPENER	LUBIPROSTONE	P51788	CP
RXRA	ENSG00000186350	Blood_eQTLGen	IVW (LD-correlated)	3	-0.10876	0.0787597	0.896946	0.768643	1.04667	0.167308	0.588158	0.430277		FALSE	FALSE	FALSE	FALSE	4	ANTAGONIST;MODULATOR	DANTHRON	P19793	AP
DYRK1A	ENSG00000157540	Blood_eQTLGen	IVW (LD-correlated)	3	-0.107892	0.107357	0.897725	0.727377	1.10797	0.314906	0.749428	0.833073		FALSE	FALSE	FALSE	FALSE	3	INHIBITOR	LORECIVIVINT	Q13627	AP
KCNH2	ENSG00000055118	Blood_eQTLGen	IVW (LD-correlated)	19	-0.106521	0.0828933	0.898957	0.76415	1.05755	0.198781	0.599183	0.00790268		FALSE	FALSE	FALSE	FALSE	4	BLOCKER	DOFETILIDE	Q12809	CP
KCNQ4	ENSG00000117013	Blood_eQTLGen	IVW (LD-correlated)	5	-0.105882	0.0870852	0.899531	0.758381	1.06695	0.224046	0.649526	0.502243		FALSE	FALSE	FALSE	FALSE	3	ACTIVATOR	FLINDOKALNER	P56696	AP
NISCH	ENSG00000010322	Blood_eQTLGen	IVW (LD-correlated)	8	-0.103992	0.0999197	0.901233	0.740941	1.0962	0.29799	0.683116	0.381105		FALSE	FALSE	FALSE	FALSE	4	AGONIST	RILMENIDINE	Q9Y2I1	CP
ITGA2	ENSG00000164171.11	Adipose_Visceral_Omentum	Wald ratio	1	-0.103991	0.0406009	0.901234	0.832295	0.975883	0.0104284	0.161005		0.0269929	FALSE	FALSE	FALSE	FALSE	2	ANTAGONIST	VATELIZUMAB	P17301	CP
IMPDH1	ENSG00000106348.18	Adipose_Subcutaneous	Wald ratio	1	-0.103773	0.0510303	0.90143	0.815632	0.996253	0.0419963	0.314599		0.0819909	FALSE	FALSE	FALSE	FALSE	4	INHIBITOR	RIBAVIRIN	P20839	CP
SOAT2	ENSG00000167780	Blood_eQTLGen	IVW (LD-correlated)	14	-0.103616	0.0521252	0.901571	0.814011	0.99855	0.0468299	0.350755	0.0928765	0.00679188	FALSE	FALSE	FALSE	FALSE	2	INHIBITOR	PACTIMIBE	O75908	AP
MAPK9	ENSG00000050748	Blood_eQTLGen	IVW (LD-correlated)	54	-0.103367	0.0239242	0.901796	0.860485	0.945089	1.55599e-05	0.00196988	0.000588159		FALSE	TRUE	FALSE	FALSE	2	INHIBITOR	CC-401	P45984	CP
NOTCH2	ENSG00000134250.21	Pancreas	Wald ratio	1	-0.103314	0.108297	0.901843	0.729368	1.1151	0.34009	0.708148			FALSE	FALSE	FALSE	TRUE	2	INHIBITOR	TAREXTUMAB	Q04721	CP
GCK	ENSG00000106633	Blood_eQTLGen	IVW (LD-correlated)	5	-0.102435	0.12578	0.902637	0.705418	1.15499	0.415417	0.739197	0.230749		FALSE	FALSE	FALSE	FALSE	3	ACTIVATOR	DORZAGLIATIN	P35557	CP
UMPS	ENSG00000114491	Blood_eQTLGen	IVW (LD-correlated)	18	-0.102053	0.0737327	0.902982	0.781478	1.04338	0.166332	0.554493	0.014389		FALSE	FALSE	FALSE	FALSE	4	INHIBITOR	AZARIBINE	P11172	CP
CASP9	ENSG00000132906	Blood_eQTLGen	IVW (LD-correlated)	43	-0.101961	0.0394185	0.903064	0.835921	0.975601	0.0096917	0.157304	1.39349e-13	4.52647e-13	FALSE	FALSE	FALSE	FALSE	2	INHIBITOR	NIVOCASAN	P55211	CP
HCK	ENSG00000101336	Blood_eQTLGen	IVW (LD-correlated)	17	-0.101861	0.0668402	0.903155	0.792258	1.02957	0.12752	0.514335	0.352378		FALSE	FALSE	FALSE	FALSE	4	INHIBITOR	BOSUTINIB	P08631	CP
MMP14	ENSG00000157227	Blood_eQTLGen	IVW (LD-correlated)	6	-0.101765	0.109457	0.903242	0.72884	1.11938	0.352515	0.713748	0.208171		FALSE	FALSE	FALSE	FALSE	2	INHIBITOR	CTS-1027	P50281	CP
CDK9	ENSG00000136807	Blood_eQTLGen	IVW (LD-correlated)	4	-0.101054	0.0793823	0.903885	0.773645	1.05605	0.203019	0.625891	0.775149		FALSE	FALSE	FALSE	FALSE	3	INHIBITOR	ALVOCIDIB	P50750	AP
AXL	ENSG00000167601.12	Adipose_Subcutaneous	Wald ratio	1	-0.101045	0.0973253	0.903893	0.746916	1.09386	0.299169	0.683116			FALSE	FALSE	FALSE	FALSE	4	BINDING AGENT;INHIBITOR	GILTERITINIB FUMARATE	P30530	CP
NR1H2	ENSG00000131408	Blood_eQTLGen	Wald ratio (best SNP; align failed)	1	-0.100369	0.187356	0.904503	0.626512	1.30584	0.592156	0.849128			FALSE	FALSE	FALSE	FALSE	1	AGONIST;MODULATOR	LXR-623	P55055	CP
ADORA2A	ENSG00000128271	Blood_eQTLGen	IVW (LD-correlated)	13	-0.100073	0.0461658	0.904771	0.826498	0.990458	0.0301821	0.268249	0.720413	0.0109827	FALSE	FALSE	FALSE	FALSE	4	AGONIST;ANTAGONIST;INVERSE AGONIST	REGADENOSON	P29274	CP
TXN	ENSG00000136810	Blood_eQTLGen	IVW (LD-correlated)	38	-0.0998457	0.0222275	0.904977	0.866397	0.945275	7.05588e-06	0.00120659	0.0262929	0.0850711	FALSE	TRUE	FALSE	FALSE	2	INHIBITOR	PX-12	P10599	CP
CHRNA10	ENSG00000129749	Blood_eQTLGen	IVW (LD-correlated)	5	-0.0995195	0.126774	0.905272	0.706102	1.16062	0.432444	0.750567	0.743278		FALSE	FALSE	FALSE	FALSE	3	ANTAGONIST	NERAMEXANE MESYLATE	Q9GZZ6	CP
A2M	ENSG00000175899.15	Adipose_Visceral_Omentum	Wald ratio	1	-0.0989101	0.066516	0.905824	0.795105	1.03196	0.137011	0.51778			FALSE	FALSE	FALSE	FALSE	4	BINDING AGENT	TECHNETIUM TC 99M SUCCIMER	P01023	CP
IL1R1	ENSG00000115594	Blood_eQTLGen	IVW (LD-correlated)	17	-0.0988042	0.0374715	0.90592	0.84177	0.974959	0.00836969	0.142963	0.120975	0.00659775	FALSE	FALSE	FALSE	FALSE	4	ANTAGONIST;INHIBITOR	ANAKINRA	P14778	AP
ACVR2A	ENSG00000121989	Blood_eQTLGen	IVW (LD-correlated)	28	-0.0984311	0.0314631	0.906258	0.85206	0.963904	0.00175722	0.0494364	2.05979e-06	0.0113571	FALSE	TRUE	FALSE	FALSE	4	AGONIST	DIBOTERMIN ALFA	P27037	CP
TFRC	ENSG00000072274.13	Spleen	Wald ratio	1	-0.0982714	0.059679	0.906403	0.806346	1.01888	0.0996266	0.450454			FALSE	FALSE	FALSE	FALSE	1	ANTAGONIST	A27.15	P02786	CP
SLC18A2	ENSG00000165646	Blood_eQTLGen	IVW (LD-correlated)	16	-0.097599	0.0837119	0.907013	0.769762	1.06874	0.243658	0.641313	0.00178604		FALSE	FALSE	FALSE	FALSE	4	INHIBITOR	DESERPIDINE	Q05940	CP
SPHK2	ENSG00000063176	Blood_eQTLGen	IVW (LD-correlated)	11	-0.0964312	0.0268727	0.908072	0.861481	0.957183	0.000332659	0.014016	0.402224	0.00352312	FALSE	TRUE	FALSE	FALSE	2	INHIBITOR	ABC-294640	Q9NRA0	AP
IMPDH1	ENSG00000106348.18	Adipose_Visceral_Omentum	Wald ratio	1	-0.0962932	0.0460662	0.908198	0.82979	0.994015	0.0365888	0.289509		0.102945	FALSE	FALSE	FALSE	FALSE	4	INHIBITOR	RIBAVIRIN	P20839	CP
MMP1	ENSG00000196611	Blood_eQTLGen	IVW (LD-correlated)	17	-0.0962326	0.0555647	0.908253	0.814534	1.01275	0.0832913	0.433563	0.403926		FALSE	FALSE	FALSE	FALSE	4	INHIBITOR	DOXYCYCLINE	P03956	CP
BCL2L2	ENSG00000129473	Blood_eQTLGen	IVW (LD-correlated)	2	-0.095887	0.210725	0.908567	0.601152	1.37319	0.649085	0.87658	0.152935		FALSE	FALSE	FALSE	FALSE	3	INHIBITOR	NAVITOCLAX	Q92843	CP
CD40	ENSG00000101017.14	Adipose_Subcutaneous	Wald ratio	1	-0.0953644	0.0788041	0.909042	0.778941	1.06087	0.226223	0.649878			FALSE	FALSE	FALSE	FALSE	2	AGONIST;ANTAGONIST;INHIBITOR;PARTIAL AGONIST	SOTIGALIMAB	P25942	AP
POLR3A	ENSG00000148606	Blood_eQTLGen	Wald ratio	1	-0.0951977	0.245399	0.909193	0.562042	1.47077	0.698067	0.938224			FALSE	FALSE	FALSE	FALSE	2	INHIBITOR	TAS-106	O14802	AP
CDK9	ENSG00000136807.14	Pancreas	Wald ratio	1	-0.094025	0.0539575	0.91026	0.81891	1.0118	0.081408	0.425205			FALSE	FALSE	FALSE	TRUE	3	INHIBITOR	ALVOCIDIB	P50750	AP
BCL11A	ENSG00000119866	Blood_eQTLGen	Wald ratio	1	-0.0937304	0.290955	0.910528	0.514787	1.61049	0.747341	0.929617			FALSE	FALSE	FALSE	FALSE	4	GENE EDITING NEGATIVE MODULATOR	EXAGAMGLOGENE AUTOTEMCEL	Q9H165	CP
CPT1B	ENSG00000205560.13	Adipose_Subcutaneous	Wald ratio	1	-0.0936873	0.046688	0.910567	0.830942	0.997824	0.0447852	0.331567		0.0479169	FALSE	FALSE	FALSE	FALSE	4	INHIBITOR	PERHEXILINE MALEATE	Q92523	CP
UTRN	ENSG00000152818	Blood_eQTLGen	IVW (LD-correlated)	10	-0.0935848	0.112959	0.910661	0.7298	1.13634	0.407396	0.738915	0.022389		FALSE	FALSE	FALSE	FALSE	2	MODULATOR	EZUTROMID	P46939	CP
PTGER4	ENSG00000171522	Blood_eQTLGen	IVW (LD-correlated)	44	-0.0932812	0.0247559	0.910937	0.867792	0.956227	0.000164538	0.00991928	0.322978		FALSE	TRUE	FALSE	FALSE	2	AGONIST;ANTAGONIST	VORBIPIPRANT	P35408	CP
CD44	ENSG00000026508	Blood_eQTLGen	IVW (LD-correlated)	30	-0.0930333	0.0570197	0.911163	0.814817	1.0189	0.102764	0.454798	0.0770903		FALSE	FALSE	FALSE	FALSE	2	BINDING AGENT	BIVATUZUMAB	P16070	CP
S1PR4	ENSG00000125910.6	Adipose_Subcutaneous	Wald ratio	1	-0.092377	0.0744364	0.911761	0.787988	1.05498	0.214599	0.61953			FALSE	FALSE	FALSE	FALSE	4	MODULATOR	ETRASIMOD ARGININE	O95977	CP
BIRC5	ENSG00000089685	Blood_eQTLGen	IVW (LD-correlated)	9	-0.0923557	0.0547668	0.911781	0.818978	1.0151	0.0917292	0.441492	0.810955		FALSE	FALSE	FALSE	FALSE	2	VACCINE ANTIGEN	SVN53-67/M57-KLH PEPTIDE VACCINE	O15392	CP
SCN9A	ENSG00000169432	Blood_eQTLGen	IVW (LD-correlated)	53	-0.0917453	0.0206158	0.912338	0.876208	0.949957	8.57763e-06	0.00120659	0.0583653	0.017793	FALSE	TRUE	FALSE	FALSE	3	BLOCKER	VIXOTRIGINE	Q15858	CP
CCL2	ENSG00000108691	Blood_eQTLGen	IVW (LD-correlated)	3	-0.090986	0.14037	0.913031	0.693426	1.20218	0.516863	0.877743	0.896588		FALSE	FALSE	FALSE	FALSE	2	INHIBITOR	CARLUMAB	P13500	AP
ATP2A2	ENSG00000174437	Blood_eQTLGen	IVW (LD-correlated)	6	-0.0907951	0.148508	0.913205	0.682583	1.22175	0.540947	0.824822	0.220575		FALSE	FALSE	FALSE	FALSE	2	ACTIVATOR	ISTAROXIME	P16615	CP
ENPEP	ENSG00000138792.10	Adipose_Visceral_Omentum	Wald ratio	1	-0.0907071	0.0617289	0.913285	0.809211	1.03074	0.141712	0.518519			FALSE	FALSE	FALSE	FALSE	3	INHIBITOR	FIRIBASTAT	Q07075	CP
MAP3K13	ENSG00000073803.14	Pancreas	Wald ratio	1	-0.0903824	0.0582329	0.913582	0.815039	1.02404	0.120642	0.506617			FALSE	FALSE	FALSE	TRUE	3	INHIBITOR	CEP-1347	O43283	AP
ALOX12	ENSG00000108839.12	Adipose_Subcutaneous	Wald ratio	1	-0.0902062	0.0668846	0.913743	0.801476	1.04173	0.177438	0.565836			FALSE	FALSE	FALSE	FALSE	4	INHIBITOR	BENOXAPROFEN	P18054	CP
SCN5A	ENSG00000183873	Blood_eQTLGen	IVW (LD-correlated)	7	-0.089674	0.0631775	0.914229	0.807751	1.03474	0.155783	0.568558	0.323593		FALSE	FALSE	FALSE	FALSE	4	BLOCKER	FLECAINIDE ACETATE	Q14524	AP
CALM3	ENSG00000160014.17	Adipose_Visceral_Omentum	Wald ratio	1	-0.0893229	0.117044	0.91455	0.727073	1.15037	0.445369	0.75796			FALSE	FALSE	FALSE	FALSE					CP
GLS	ENSG00000115419	Blood_eQTLGen	IVW (LD-correlated)	33	-0.0892353	0.0356918	0.91463	0.852833	0.980905	0.0124137	0.179217	0.435934	0.007932	FALSE	FALSE	FALSE	FALSE	2	INHIBITOR	TELAGLENASTAT	O94925	CP
TRPV1	ENSG00000196689	Blood_eQTLGen	IVW (LD-correlated)	2	-0.0888665	0.130419	0.914968	0.708583	1.18147	0.495624	0.873736	0.0383445		FALSE	FALSE	FALSE	FALSE	4	AGONIST;ANTAGONIST;INHIBITOR;OPENER	CAPSAICIN	Q8NER1	AP
ENG	ENSG00000106991	Blood_eQTLGen	IVW (LD-correlated)	28	-0.0888162	0.0343204	0.915014	0.855487	0.978682	0.00965751	0.157304	0.0178827	0.0534473	FALSE	FALSE	FALSE	FALSE	3	INHIBITOR	CAROTUXIMAB	P17813	CP
ATR	ENSG00000175054	Blood_eQTLGen	Wald ratio	1	-0.0886315	0.267536	0.915183	0.541722	1.5461	0.740427	0.926298			FALSE	FALSE	FALSE	FALSE	3	INHIBITOR	CERALASERTIB	Q13535	CP
ADRB1	ENSG00000043591	Blood_eQTLGen	IVW (LD-correlated)	23	-0.0879831	0.041525	0.915776	0.844195	0.993428	0.0341077	0.278332	0.00451959	0.0516774	FALSE	FALSE	FALSE	FALSE	4	AGONIST;ANTAGONIST;INHIBITOR;PARTIAL AGONIST	METOPROLOL SUCCINATE	P08588	CP
IGF2	ENSG00000167244	Blood_eQTLGen	IVW (LD-correlated)	3	-0.0879812	0.145302	0.915778	0.688821	1.21751	0.544844	0.824822	0.514262		FALSE	FALSE	FALSE	FALSE	2	INHIBITOR	DUSIGITUMAB	P01344	CP
AURKB	ENSG00000178999	Blood_eQTLGen	IVW (LD-correlated)	12	-0.0877673	0.0350754	0.915974	0.855119	0.98116	0.0123408	0.174423	0.219642	0.00902156	FALSE	FALSE	FALSE	FALSE	3	INHIBITOR	IBCASERTIB	Q96GD4	AP
CDK9	ENSG00000136807	Blood_eQTLGen	IVW (LD-correlated)	4	-0.0867045	0.116537	0.916948	0.729703	1.15224	0.456872	0.769149	0.867253		FALSE	FALSE	FALSE	FALSE	3	INHIBITOR	ALVOCIDIB	P50750	CP
DHODH	ENSG00000102967.12	Pancreas	Wald ratio	1	-0.0865204	0.0929924	0.917117	0.764307	1.10048	0.352163	0.713748			FALSE	FALSE	FALSE	TRUE	4	INHIBITOR	LEFLUNOMIDE	Q02127	CP
TBXA2R	ENSG00000006638	Blood_eQTLGen	IVW (LD-correlated)	3	-0.0862437	0.0910566	0.917371	0.767425	1.09661	0.343565	0.771344	0.168846		FALSE	FALSE	FALSE	FALSE	4	ANTAGONIST;INHIBITOR	PICOTAMIDE	P21731	AP
TBXA2R	ENSG00000006638.13	Spleen	Wald ratio	1	-0.0858315	0.0359404	0.917749	0.855324	0.98473	0.0169331	0.225655		0.108671	FALSE	FALSE	FALSE	FALSE	4	ANTAGONIST;INHIBITOR	PICOTAMIDE	P21731	CP
RGMA	ENSG00000182175	Blood_eQTLGen	IVW (LD-correlated)	14	-0.085742	0.0374296	0.917831	0.852908	0.987696	0.0219774	0.245836	0.902817	0.00561454	FALSE	FALSE	FALSE	FALSE	2	INHIBITOR	UNASNEMAB	Q96B86	AP
VDR	ENSG00000111424.12	Adipose_Subcutaneous	Wald ratio	1	-0.0856436	0.0407085	0.917921	0.847527	0.994162	0.0353937	0.281814		0.0448329	FALSE	FALSE	FALSE	FALSE	4	AGONIST	ERGOCALCIFEROL	P11473	CP
MAP2K1	ENSG00000169032.11	Adipose_Subcutaneous	Wald ratio	1	-0.0855854	0.103825	0.917975	0.748951	1.12514	0.409755	0.739197			FALSE	FALSE	FALSE	FALSE	4	INHIBITOR	TRAMETINIB DIMETHYL SULFOXIDE	Q02750	CP
PPP5C	ENSG00000011485.15	Adipose_Subcutaneous	Wald ratio	1	-0.0853225	0.0622028	0.918216	0.812825	1.03727	0.170163	0.590879			FALSE	FALSE	FALSE	FALSE	2	INHIBITOR	LB-100	P53041	AP
PDCD1LG2	ENSG00000197646	Blood_eQTLGen	IVW (LD-correlated)	21	-0.0846549	0.0498098	0.918829	0.833366	1.01306	0.0892128	0.441492	0.254517		FALSE	FALSE	FALSE	FALSE	1	CROSS-LINKING AGENT	RHIGM12B7	Q9BQ51	CP
KCNH2	ENSG00000055118	Blood_eQTLGen	IVW (LD-correlated)	19	-0.0842355	0.052118	0.919215	0.829953	1.01808	0.106041	0.472787	0.0369398		FALSE	FALSE	FALSE	FALSE	4	BLOCKER	DOFETILIDE	Q12809	AP
CASP9	ENSG00000132906	Blood_eQTLGen	IVW (LD-correlated)	43	-0.0840242	0.0219551	0.919409	0.880684	0.959837	0.000129664	0.00712587	1.43738e-07		FALSE	TRUE	FALSE	FALSE	2	INHIBITOR	NIVOCASAN	P55211	AP
TBXAS1	ENSG00000059377	Blood_eQTLGen	IVW (LD-correlated)	50	-0.0837127	0.0500072	0.919695	0.833829	1.0144	0.0941279	0.446314	6.17779e-05		FALSE	FALSE	FALSE	FALSE	4	INHIBITOR	PICOTAMIDE	P24557	CP
RTN4	ENSG00000115310.19	Pancreas	Wald ratio	1	-0.0836478	0.0437154	0.919755	0.84423	1.00204	0.055689	0.370478			FALSE	FALSE	FALSE	TRUE	2	INHIBITOR	ATINUMAB	Q9NQC3	AP
PDE5A	ENSG00000138735	Blood_eQTLGen	IVW (LD-correlated)	18	-0.0827655	0.0461265	0.920567	0.840992	1.00767	0.0727627	0.42647	0.619738		FALSE	FALSE	FALSE	FALSE	4	INHIBITOR	SILDENAFIL CITRATE	O76074	CP
CPT2	ENSG00000157184	Blood_eQTLGen	IVW (LD-correlated)	22	-0.0819384	0.0321998	0.921329	0.864979	0.981349	0.0109375	0.166567	0.587347	0.017004	FALSE	FALSE	FALSE	FALSE	4	INHIBITOR	PERHEXILINE MALEATE	P23786	AP
GRIK1	ENSG00000171189.18	Spleen	Wald ratio	1	-0.0815208	0.0307841	0.921714	0.867745	0.979039	0.0080934	0.146375		0.178384	FALSE	FALSE	FALSE	FALSE	2	ANTAGONIST	DASOLAMPANEL	P39086	CP
PTGDR2	ENSG00000183134	Blood_eQTLGen	IVW (LD-correlated)	6	-0.0815045	0.0500569	0.921729	0.835591	1.01675	0.103475	0.468788	0.595511		FALSE	FALSE	FALSE	FALSE	4	ANTAGONIST	RAMATROBAN	Q9Y5Y4	AP
IL15	ENSG00000164136.17	Spleen	Wald ratio	1	-0.0814118	0.0517122	0.921814	0.832962	1.02014	0.115412	0.494513			FALSE	FALSE	FALSE	FALSE	2	INHIBITOR	ORDESEKIMAB	P40933	AP
PDE4D	ENSG00000113448	Blood_eQTLGen	IVW (LD-correlated)	27	-0.0812007	0.0427278	0.922009	0.847939	1.00255	0.0573779	0.380316	0.0150605		FALSE	FALSE	FALSE	FALSE	3	INHIBITOR	ZATOLMILAST	Q08499	CP
EGFR	ENSG00000146648.20	Pancreas	Wald ratio	1	-0.0811151	0.068195	0.922088	0.806721	1.05395	0.234259	0.635058			FALSE	FALSE	FALSE	TRUE	4	ANTAGONIST;BINDING AGENT;CROSS-LINKING AGENT;INHIBITOR;NEGATIVE ALLOSTERIC MODULATOR;VACCINE ANTIGEN	LAPATINIB DITOSYLATE	P00533	CP
IL10RA	ENSG00000110324	Blood_eQTLGen	IVW (LD-correlated)	10	-0.0800586	0.0542284	0.923062	0.829986	1.02658	0.139857	0.518519	0.369572		FALSE	FALSE	FALSE	FALSE	3	AGONIST	PEGILODECAKIN	Q13651	CP
FCGR3A	ENSG00000203747	Blood_eQTLGen	IVW (LD-correlated)	5	-0.0799505	0.0999302	0.923162	0.758954	1.1229	0.423674	0.740559	0.135199		FALSE	FALSE	FALSE	FALSE	3	BINDING AGENT;CROSS-LINKING AGENT	BEMARITUZUMAB	P08637	CP
IL10	ENSG00000136634.7	Adipose_Subcutaneous	Wald ratio	1	-0.0799319	0.0353138	0.923179	0.861442	0.98934	0.0236065	0.264477		0.0598261	FALSE	FALSE	FALSE	FALSE	2	INHIBITOR	SCH-708980	P22301	CP
YES1	ENSG00000176105	Blood_eQTLGen	IVW (LD-correlated)	5	-0.0796225	0.0345004	0.923465	0.863084	0.98807	0.0210062	0.23707	0.458785	0.00524922	FALSE	FALSE	FALSE	FALSE	1	INHIBITOR	JNJ-26483327	P07947	AP
TNFSF4	ENSG00000117586	Blood_eQTLGen	IVW (LD-correlated)	36	-0.0794558	0.0359433	0.923619	0.86079	0.991033	0.0270643	0.268249	0.0152944		FALSE	FALSE	FALSE	FALSE	3	INHIBITOR	AMLITELIMAB	P23510	CP
LYN	ENSG00000254087	Blood_eQTLGen	IVW (LD-correlated)	16	-0.0790318	0.04849	0.924011	0.840236	1.01614	0.103131	0.468788	0.0617227		FALSE	FALSE	FALSE	FALSE	4	INHIBITOR;POSITIVE ALLOSTERIC MODULATOR	BOSUTINIB	P07948	AP
IL8	ENSG00000169429	Blood_eQTLGen	IVW (LD-correlated)	25	-0.0790077	0.0158708	0.924033	0.895732	0.953228	6.41817e-07	0.000135209	0.961096	0.0246039	FALSE	TRUE	FALSE	FALSE					AP
TYMP	ENSG00000025708.14	Adipose_Subcutaneous	Wald ratio	1	-0.0786426	0.042467	0.92437	0.850545	1.0046	0.0640471	0.403401			FALSE	FALSE	FALSE	FALSE	4	INHIBITOR	TIPIRACIL HYDROCHLORIDE	P19971	CP
CDK2	ENSG00000123374	Blood_eQTLGen	IVW (LD-correlated)	5	-0.0785693	0.124628	0.924438	0.72409	1.18022	0.528412	0.877743	0.0597643		FALSE	FALSE	FALSE	FALSE	3	INHIBITOR	ALVOCIDIB	P24941	AP
ITGB3	ENSG00000259207.9	Adipose_Subcutaneous	Wald ratio	1	-0.0784001	0.0472707	0.924594	0.842779	1.01435	0.0972092	0.446971			FALSE	FALSE	FALSE	FALSE	4	ANTAGONIST;INHIBITOR	ABCIXIMAB	P05106	CP
HPSE	ENSG00000173083.16	Adipose_Subcutaneous	Wald ratio	1	-0.0778475	0.0542185	0.925105	0.83184	1.02883	0.151056	0.530018			FALSE	FALSE	FALSE	FALSE	3	INHIBITOR	MUPARFOSTAT	Q9Y251	CP
IL17RA	ENSG00000177663.14	Liver	Wald ratio	1	-0.0767627	0.0441832	0.92611	0.849284	1.00988	0.0823212	0.426451			FALSE	FALSE	FALSE	FALSE	4	ANTAGONIST	BRODALUMAB	Q96F46	AP
A2M	ENSG00000175899.15	Adipose_Subcutaneous	Wald ratio	1	-0.0766263	0.033441	0.926236	0.867473	0.988979	0.0219408	0.253907		0.0594203	FALSE	FALSE	FALSE	FALSE	4	BINDING AGENT	TECHNETIUM TC 99M SUCCIMER	P01023	CP
SOAT2	ENSG00000167780.12	Spleen	Wald ratio	1	-0.0763735	0.0523192	0.92647	0.836174	1.02652	0.144356	0.55322			FALSE	FALSE	FALSE	FALSE	2	INHIBITOR	PACTIMIBE	O75908	AP
ECE1	ENSG00000117298	Blood_eQTLGen	IVW (LD-correlated)	44	-0.0759664	0.0231616	0.926847	0.885712	0.969893	0.00103865	0.0346034	0.319229		FALSE	TRUE	FALSE	FALSE	2	INHIBITOR	DAGLUTRIL	P42892	CP
CD79B	ENSG00000007312.13	Adipose_Visceral_Omentum	Wald ratio	1	-0.0759354	0.0341006	0.926876	0.866951	0.990943	0.0259604	0.271709		0.0457688	FALSE	FALSE	FALSE	FALSE	4	BINDING AGENT	POLATUZUMAB VEDOTIN	P40259	AP
SV2A	ENSG00000159164	Blood_eQTLGen	IVW (LD-correlated)	4	-0.0758421	0.0876227	0.926963	0.780686	1.10065	0.386735	0.725015	0.47407		FALSE	FALSE	FALSE	FALSE	4	MODULATOR	LEVETIRACETAM	Q7L0J3	CP
ITGAM	ENSG00000169896	Blood_eQTLGen	IVW (LD-correlated)	13	-0.0756979	0.0511746	0.927096	0.838618	1.02491	0.139085	0.518519	0.649969		FALSE	FALSE	FALSE	FALSE	2	ANTAGONIST	ROVELIZUMAB	P11215	CP
PDCD1LG2	ENSG00000197646.8	Adipose_Visceral_Omentum	IVW (LD-correlated)	2	-0.0749829	0.0257004	0.927759	0.882183	0.97569	0.00352755	0.0783487	0.83946	0.343728	FALSE	FALSE	FALSE	FALSE	1	CROSS-LINKING AGENT	RHIGM12B7	Q9BQ51	CP
ITK	ENSG00000113263	Blood_eQTLGen	IVW (LD-correlated)	24	-0.0746708	0.0341336	0.928049	0.867992	0.992261	0.0286986	0.268249	0.805023	0.0119624	FALSE	FALSE	FALSE	FALSE	4	INHIBITOR	PAZOPANIB HYDROCHLORIDE	Q08881	CP
MAP3K10	ENSG00000130758	Blood_eQTLGen	IVW (LD-correlated)	15	-0.0746254	0.0570677	0.928091	0.829877	1.03793	0.190987	0.586869	0.00358139		FALSE	FALSE	FALSE	FALSE	3	INHIBITOR	CEP-1347	Q02779	CP
CD79B	ENSG00000007312.13	Adipose_Subcutaneous	Wald ratio	1	-0.0744924	0.0232404	0.928215	0.886882	0.971474	0.00134923	0.0413449		0.465892	FALSE	TRUE	FALSE	FALSE	4	BINDING AGENT	POLATUZUMAB VEDOTIN	P40259	CP
KCNJ11	ENSG00000187486.7	Pancreas	Wald ratio	1	-0.0744601	0.0404832	0.928244	0.857437	1.0049	0.0658732	0.405677			FALSE	FALSE	FALSE	TRUE	4	OPENER;BLOCKER	DIAZOXIDE;ACETOHEXAMIDE;MINOXIDIL	Q14654	CP
RRM2B	ENSG00000048392.13	Adipose_Subcutaneous	Wald ratio	1	-0.0741266	0.100145	0.928554	0.763067	1.12993	0.459181	0.854307			FALSE	FALSE	FALSE	FALSE	3	INHIBITOR	TRIAPINE	Q7LG56	AP
ITGB1	ENSG00000150093	Blood_eQTLGen	IVW (LD-correlated)	5	-0.0739633	0.125442	0.928706	0.726273	1.18756	0.555444	0.827631	0.423784		FALSE	FALSE	FALSE	FALSE	4	ANTAGONIST;ANTAGONIST;INHIBITOR;BINDING AGENT;INHIBITOR	VOLOCIXIMAB;NATALIZUMAB;ABITUZUMAB	P05556	CP
LGALS1	ENSG00000100097	Blood_eQTLGen	IVW (LD-correlated)	24	-0.0738673	0.0187068	0.928795	0.895357	0.963481	7.85783e-05	0.00451468	0.261714		FALSE	TRUE	FALSE	FALSE	2	INHIBITOR	DAVANAT	P09382	AP
PPAT	ENSG00000128059	Blood_eQTLGen	IVW (LD-correlated)	5	-0.0737121	0.0490126	0.928939	0.843853	1.0226	0.132596	0.51654	0.283859		FALSE	FALSE	FALSE	FALSE	4	INHIBITOR	MERCAPTOPURINE	Q06203	CP
ADRB1	ENSG00000043591.6	Spleen	Wald ratio	1	-0.0735284	0.027213	0.92911	0.880852	0.980012	0.00689319	0.134258		0.308849	FALSE	FALSE	FALSE	FALSE	4	AGONIST;ANTAGONIST;INHIBITOR;PARTIAL AGONIST	METOPROLOL SUCCINATE	P08588	CP
LPAR1	ENSG00000198121.15	Pancreas	Wald ratio	1	-0.0732968	0.0701778	0.929325	0.809899	1.06636	0.29628	0.683116			FALSE	FALSE	FALSE	TRUE	2	ANTAGONIST	BMS-986020	Q92633	CP
MAP3K10	ENSG00000130758.8	Adipose_Subcutaneous	Wald ratio	1	-0.072965	0.0673523	0.929633	0.814667	1.06082	0.27866	0.676452			FALSE	FALSE	FALSE	FALSE	3	INHIBITOR	CEP-1347	Q02779	CP
UMPS	ENSG00000114491.14	Adipose_Subcutaneous	Wald ratio	1	-0.0727162	0.0860179	0.929865	0.785597	1.10063	0.397909	0.819954			FALSE	FALSE	FALSE	FALSE	4	INHIBITOR	AZARIBINE	P11172	AP
AXL	ENSG00000167601.12	Adipose_Subcutaneous	Wald ratio	1	-0.072529	0.0638503	0.930039	0.820636	1.05403	0.255989	0.679769			FALSE	FALSE	FALSE	FALSE	4	BINDING AGENT;INHIBITOR	GILTERITINIB FUMARATE	P30530	AP
FLT4	ENSG00000037280	Blood_eQTLGen	IVW (LD-correlated)	13	-0.0722581	0.0648009	0.930291	0.81933	1.05628	0.264817	0.656082	0.0270129		FALSE	FALSE	FALSE	FALSE	4	INHIBITOR	SUNITINIB	P35916	CP
FCGR3A	ENSG00000203747	Blood_eQTLGen	IVW (LD-correlated)	5	-0.0722275	0.0491875	0.930319	0.844817	1.02447	0.141992	0.550548	0.678292		FALSE	FALSE	FALSE	FALSE	3	BINDING AGENT;CROSS-LINKING AGENT	BEMARITUZUMAB	P08637	AP
GPRC5D	ENSG00000111291	Blood_eQTLGen	IVW (LD-correlated)	3	-0.0720142	0.24058	0.930518	0.580683	1.49111	0.764683	0.935998	0.399428		FALSE	FALSE	FALSE	FALSE	4	BINDING AGENT	TALQUETAMAB	Q9NZD1	CP
PPP5C	ENSG00000011485.15	Adipose_Visceral_Omentum	Wald ratio	1	-0.0719123	0.0497506	0.930613	0.844151	1.02593	0.14833	0.555705			FALSE	FALSE	FALSE	FALSE	2	INHIBITOR	LB-100	P53041	AP
NRP1	ENSG00000099250.18	Spleen	Wald ratio	1	-0.0718532	0.0352081	0.930667	0.86861	0.997159	0.0412691	0.345458		0.0254096	FALSE	FALSE	FALSE	FALSE	2	INHIBITOR	VESENCUMAB	O14786	AP
MCL1	ENSG00000143384	Blood_eQTLGen	IVW (LD-correlated)	22	-0.0718166	0.0688977	0.930702	0.813137	1.06526	0.297242	0.683116	0.0645686		FALSE	FALSE	FALSE	FALSE	3	INHIBITOR	OBATOCLAX MESYLATE	Q07820	CP
IL4	ENSG00000113520	Blood_eQTLGen	IVW (LD-correlated)	4	-0.0716452	0.0979428	0.930861	0.768271	1.12786	0.464474	0.775757	0.7819		FALSE	FALSE	FALSE	FALSE	2	INHIBITOR	PASCOLIZUMAB	P05112	CP
FLT3	ENSG00000122025	Blood_eQTLGen	IVW (LD-correlated)	5	-0.0715216	0.099587	0.930976	0.765893	1.13164	0.472645	0.859498	0.0845128		FALSE	FALSE	FALSE	FALSE	4	AGONIST;BINDING AGENT;INHIBITOR	SORAFENIB TOSYLATE	P36888	AP
CUL4A	ENSG00000139842	Blood_eQTLGen	IVW (LD-correlated)	5	-0.0714277	0.152828	0.931064	0.690064	1.25623	0.640234	0.867812	0.838835		FALSE	FALSE	FALSE	FALSE	4	INHIBITOR;MODULATOR	LENALIDOMIDE HYDROCHLORIDE MONOHYDRATE	Q13619	CP
GPR84	ENSG00000139572	Blood_eQTLGen	IVW (LD-correlated)	24	-0.0710051	0.0165164	0.931457	0.901787	0.962104	1.71514e-05	0.00159261	0.735363	0.00656357	FALSE	TRUE	FALSE	FALSE	2	ANTAGONIST;NEGATIVE ALLOSTERIC MODULATOR	GLPG-1205	Q9NQS5	AP
MALT1	ENSG00000172175	Blood_eQTLGen	IVW (LD-correlated)	33	-0.0707649	0.0514646	0.931681	0.842286	1.03056	0.169125	0.556604	0.0224386		FALSE	FALSE	FALSE	FALSE	4	INHIBITOR	MEPAZINE ACETATE	Q9UDY8	CP
ACVR2A	ENSG00000121989.15	Adipose_Subcutaneous	Wald ratio	1	-0.0706694	0.0528712	0.93177	0.840048	1.03351	0.181342	0.600043			FALSE	FALSE	FALSE	FALSE	4	AGONIST	DIBOTERMIN ALFA	P27037	AP
ACVR2A	ENSG00000121989.15	Adipose_Subcutaneous	Wald ratio	1	-0.0706694	0.0800919	0.93177	0.796403	1.09015	0.377586	0.725015			FALSE	FALSE	FALSE	FALSE	4	AGONIST	DIBOTERMIN ALFA	P27037	CP
IMPDH1	ENSG00000106348	Blood_eQTLGen	IVW (LD-correlated)	9	-0.0705241	0.0436388	0.931905	0.855511	1.01512	0.106076	0.472787	0.206837		FALSE	FALSE	FALSE	FALSE	4	INHIBITOR	RIBAVIRIN	P20839	AP
FYN	ENSG00000010810	Blood_eQTLGen	IVW (LD-correlated)	8	-0.0701392	0.164995	0.932264	0.674672	1.28821	0.670764	0.891322	0.0308931		FALSE	FALSE	FALSE	FALSE	1	INHIBITOR	JNJ-26483327	P06241	CP
FGFR4	ENSG00000160867.15	Adipose_Visceral_Omentum	Wald ratio	1	-0.070034	0.031682	0.932362	0.876226	0.992094	0.0270687	0.268249		0.0431226	FALSE	FALSE	FALSE	FALSE	2	INHIBITOR;ACTIVATOR	FGF401;ALDAFERMIN	P22455	CP
IL1B	ENSG00000125538	Blood_eQTLGen	IVW (LD-correlated)	4	-0.0699488	0.110152	0.932442	0.751378	1.15714	0.525413	0.877743	0.261154		FALSE	FALSE	FALSE	FALSE	4	INHIBITOR;NEGATIVE ALLOSTERIC MODULATOR	CANAKINUMAB	P01584	AP
C5	ENSG00000106804.8	Adipose_Visceral_Omentum	Wald ratio	1	-0.0698678	0.0500034	0.932517	0.84546	1.02854	0.162335	0.552464			FALSE	FALSE	FALSE	FALSE	4	BINDING AGENT;INHIBITOR	ECULIZUMAB	P01031	CP
MADCAM1	ENSG00000099866	Blood_eQTLGen	IVW (LD-correlated)	6	-0.0694983	0.0759776	0.932862	0.803792	1.08266	0.360338	0.783826	0.285992		FALSE	FALSE	FALSE	FALSE	3	INHIBITOR	ONTAMALIMAB	Q13477	AP
PARP1	ENSG00000143799	Blood_eQTLGen	IVW (LD-correlated)	48	-0.0693655	0.0170407	0.932986	0.902339	0.964673	4.68946e-05	0.00311972	0.217043	0.0085011	FALSE	TRUE	FALSE	FALSE	4	INHIBITOR	NIRAPARIB TOSYLATE MONOHYDRATE	P09874	AP
IL15RA	ENSG00000134470.21	Spleen	Wald ratio	1	-0.06929	0.0585995	0.933056	0.831815	1.04662	0.237034	0.639077			FALSE	FALSE	FALSE	FALSE	4	AGONIST	NOGAPENDEKIN ALFA INBAKICEPT	Q13261	CP
GSTP1	ENSG00000084207.18	Adipose_Visceral_Omentum	Wald ratio	1	-0.069153	0.0919007	0.933184	0.779363	1.11736	0.451765	0.849856			FALSE	FALSE	FALSE	FALSE	2	INHIBITOR	EZATIOSTAT HYDROCHLORIDE	P09211	AP
ROCK2	ENSG00000134318	Blood_eQTLGen	IVW (LD-correlated)	16	-0.0690913	0.0355906	0.933242	0.87036	1.00067	0.0522245	0.360332	0.775994		FALSE	FALSE	FALSE	FALSE	4	INHIBITOR	BELUMOSUDIL	O75116	AP
MAP3K11	ENSG00000173327.8	Adipose_Visceral_Omentum	Wald ratio	1	-0.0687729	0.0715992	0.933539	0.811308	1.07418	0.33679	0.703592			FALSE	FALSE	FALSE	FALSE	3	INHIBITOR	CEP-1347	Q16584	CP
GLP1R	ENSG00000112164.6	Pancreas	Wald ratio	1	-0.0684462	0.0369096	0.933844	0.868673	1.0039	0.0636776	0.403401			FALSE	FALSE	FALSE	TRUE	4	AGONIST;ANTAGONIST	DULAGLUTIDE	P43220	CP
IL15RA	ENSG00000134470	Blood_eQTLGen	IVW (LD-correlated)	41	-0.068427	0.0159421	0.933862	0.905133	0.963502	1.76904e-05	0.002036	0.0688086		FALSE	TRUE	FALSE	FALSE	4	AGONIST	NOGAPENDEKIN ALFA INBAKICEPT	Q13261	CP
TNFRSF13C	ENSG00000159958	Blood_eQTLGen	IVW (LD-correlated)	18	-0.0677455	0.0340185	0.934498	0.874221	0.998931	0.0464333	0.350755	0.0631299	0.0142469	FALSE	FALSE	FALSE	FALSE	3	BINDING AGENT	IANALUMAB	Q96RJ3	AP
SPHK2	ENSG00000063176.16	Pancreas	Wald ratio	1	-0.0677398	0.0443236	0.934504	0.856746	1.01932	0.126438	0.51774			FALSE	FALSE	FALSE	TRUE	2	INHIBITOR	ABC-294640	Q9NRA0	AP
A2M	ENSG00000175899.15	Adipose_Visceral_Omentum	Wald ratio	1	-0.0673798	0.0436241	0.93484	0.85823	1.01829	0.122454	0.509151			FALSE	FALSE	FALSE	FALSE	4	BINDING AGENT	TECHNETIUM TC 99M SUCCIMER	P01023	AP
ALDH5A1	ENSG00000112294.14	Spleen	Wald ratio	1	-0.0669857	0.0779833	0.935209	0.802653	1.08966	0.390355	0.725015			FALSE	FALSE	FALSE	FALSE	4	INHIBITOR	VALPROIC ACID	P51649	CP
SCTR	ENSG00000080293.10	Pancreas	Wald ratio	1	-0.0664084	0.0315335	0.935749	0.879665	0.995408	0.0352078	0.281814		0.0572217	FALSE	FALSE	FALSE	TRUE	4	AGONIST	SECRETIN SYNTHETIC HUMAN	P47872	CP
MAP3K11	ENSG00000173327.8	Pancreas	Wald ratio	1	-0.065804	0.0685083	0.936314	0.818665	1.07087	0.33679	0.703592			FALSE	FALSE	FALSE	TRUE	3	INHIBITOR	CEP-1347	Q16584	CP
HPD	ENSG00000158104	Blood_eQTLGen	IVW (LD-correlated)	34	-0.0657534	0.0239706	0.936362	0.893387	0.981404	0.00608657	0.122311	4.90372e-05	0.00823824	FALSE	FALSE	FALSE	FALSE	4	INHIBITOR	NITISINONE	P32754	CP
FN1	ENSG00000115414	Blood_eQTLGen	IVW (LD-correlated)	25	-0.0653302	0.0690206	0.936758	0.818231	1.07245	0.343878	0.710194	0.000284634		FALSE	FALSE	FALSE	FALSE	4	BINDING AGENT;OTHER;PROTEOLYTIC ENZYME	OCRIPLASMIN	P02751	CP
SIGMAR1	ENSG00000147955.18	Adipose_Subcutaneous	Wald ratio	1	-0.0652743	0.0726484	0.93681	0.812479	1.08017	0.368921	0.793055			FALSE	FALSE	FALSE	FALSE	4	AGONIST;ANTAGONIST;MODULATOR	DEXTROMETHORPHAN POLISTIREX	Q99720	AP
PPARG	ENSG00000132170.24	Spleen	Wald ratio	1	-0.0645671	0.0626792	0.937473	0.829097	1.06002	0.302953	0.68404			FALSE	FALSE	FALSE	FALSE	4	AGONIST;ANTAGONIST;MODULATOR;PARTIAL AGONIST	BALSALAZIDE DISODIUM	P37231	CP
CDC7	ENSG00000097046	Blood_eQTLGen	IVW (LD-correlated)	86	-0.0645057	0.0157445	0.937531	0.909041	0.966913	4.18478e-05	0.00353196	0.000181598		FALSE	TRUE	FALSE	FALSE	2	INHIBITOR	SIMUROSERTIB	O00311	CP
ENPEP	ENSG00000138792.10	Adipose_Subcutaneous	Wald ratio	1	-0.0639834	0.0435426	0.938021	0.861287	1.02159	0.141712	0.518519			FALSE	FALSE	FALSE	FALSE	3	INHIBITOR	FIRIBASTAT	Q07075	CP
IL23A	ENSG00000110944	Blood_eQTLGen	IVW (LD-correlated)	3	-0.0639544	0.140715	0.938048	0.711944	1.23596	0.649473	0.87658	0.314679		FALSE	FALSE	FALSE	FALSE	4	INHIBITOR	USTEKINUMAB	Q9NPF7	CP
PDCD1LG2	ENSG00000197646.8	Spleen	Wald ratio	1	-0.0638577	0.0394212	0.938139	0.868382	1.0135	0.105257	0.454798			FALSE	FALSE	FALSE	FALSE	1	CROSS-LINKING AGENT	RHIGM12B7	Q9BQ51	CP
IMPA1	ENSG00000133731	Blood_eQTLGen	IVW (LD-correlated)	65	-0.0637311	0.018038	0.938257	0.905665	0.972022	0.000410628	0.0192539	0.615518	0.00576194	FALSE	TRUE	FALSE	FALSE	4	INHIBITOR	LITHIUM CARBONATE	P29218	CP
GRIK1	ENSG00000171189	Blood_eQTLGen	IVW (LD-correlated)	17	-0.0631016	0.0433274	0.938848	0.862411	1.02206	0.145285	0.55322	0.0188677		FALSE	FALSE	FALSE	FALSE	2	ANTAGONIST	DASOLAMPANEL	P39086	AP
EPHX2	ENSG00000120915.14	Spleen	Wald ratio	1	-0.0629839	0.0353523	0.938959	0.876101	1.00633	0.074813	0.432714			FALSE	FALSE	FALSE	FALSE	2	INHIBITOR	AR9281	P34913	CP
ALOX12	ENSG00000108839.12	Adipose_Visceral_Omentum	Wald ratio	1	-0.0628098	0.0465712	0.939122	0.857195	1.02888	0.177438	0.565836			FALSE	FALSE	FALSE	FALSE	4	INHIBITOR	BENOXAPROFEN	P18054	CP
PIK3CG	ENSG00000105851	Blood_eQTLGen	IVW (LD-correlated)	10	-0.0627481	0.064301	0.93918	0.82797	1.06533	0.329139	0.765929	0.259121		FALSE	FALSE	FALSE	FALSE	4	INHIBITOR	DUVELISIB MONOHYDRATE	P48736	AP
CPT1B	ENSG00000205560.13	Liver	Wald ratio	1	-0.0627373	0.0312644	0.93919	0.883366	0.998542	0.0447852	0.331567		0.048112	FALSE	FALSE	FALSE	FALSE	4	INHIBITOR	PERHEXILINE MALEATE	Q92523	CP
POLR1A	ENSG00000068654.17	Spleen	Wald ratio	1	-0.0625005	0.0583338	0.939413	0.837918	1.0532	0.283977	0.720384			FALSE	FALSE	FALSE	FALSE	2	INHIBITOR	TAS-106	O95602	AP
CDK4	ENSG00000135446	Blood_eQTLGen	IVW (LD-correlated)	2	-0.0624295	0.126523	0.939479	0.733143	1.20389	0.621714	0.902372	0.957046		FALSE	FALSE	FALSE	FALSE	4	INHIBITOR	TRILACICLIB DIHYDROCHLORIDE;PALBOCICLIB	P11802	AP
RRM1	ENSG00000167325	Blood_eQTLGen	IVW (LD-correlated)	47	-0.0623611	0.017589	0.939544	0.907705	0.972499	0.000391934	0.0190842	0.422255		FALSE	TRUE	FALSE	FALSE	3	INHIBITOR	TRIAPINE	P23921	CP
MAP3K12	ENSG00000139625	Blood_eQTLGen	IVW (LD-correlated)	14	-0.0623176	0.0441018	0.939584	0.861778	1.02442	0.157645	0.569322	0.68098		FALSE	FALSE	FALSE	FALSE	3	INHIBITOR	CEP-1347	Q12852	AP
TFRC	ENSG00000072274	Blood_eQTLGen	IVW (LD-correlated)	47	-0.0621995	0.0155437	0.939695	0.911499	0.968764	6.29176e-05	0.00378704	0.082598	0.00638712	FALSE	TRUE	FALSE	FALSE	1	ANTAGONIST	A27.15	P02786	AP
ACVR2A	ENSG00000121989.15	Pancreas	Wald ratio	1	-0.062055	0.0702082	0.939831	0.819007	1.07848	0.376766	0.725015			FALSE	FALSE	FALSE	TRUE	4	AGONIST	DIBOTERMIN ALFA	P27037	CP
SLC5A2	ENSG00000140675	Blood_eQTLGen	Wald ratio	1	-0.0618876	0.298829	0.939988	0.523304	1.68846	0.835931	0.960335			FALSE	FALSE	FALSE	FALSE	4	INHIBITOR	CANAGLIFLOZIN	P31639	CP
EPAS1	ENSG00000116016	Blood_eQTLGen	IVW (LD-correlated)	27	-0.0617493	0.0334621	0.940119	0.880439	1.00384	0.0649863	0.387466	0.900436		FALSE	FALSE	FALSE	FALSE	4	INHIBITOR	BELZUTIFAN	Q99814	AP
LTBR	ENSG00000111321.11	Adipose_Subcutaneous	Wald ratio	1	-0.0617151	0.059157	0.940151	0.837225	1.05573	0.296836	0.683116			FALSE	FALSE	FALSE	FALSE	1	AGONIST	HCBE-11	P36941	CP
GPR84	ENSG00000139572	Blood_eQTLGen	IVW (LD-correlated)	24	-0.0616377	0.0319831	0.940223	0.883093	1.00105	0.0539554	0.371236	0.0257073		FALSE	FALSE	FALSE	FALSE	2	ANTAGONIST;NEGATIVE ALLOSTERIC MODULATOR	GLPG-1205	Q9NQS5	CP
LTBR	ENSG00000111321.11	Pancreas	Wald ratio	1	-0.0616093	0.0590555	0.94025	0.83748	1.05563	0.296836	0.683116			FALSE	FALSE	FALSE	TRUE	1	AGONIST	HCBE-11	P36941	CP
JAK2	ENSG00000096968.14	Pancreas	Wald ratio	1	-0.0615722	0.0496953	0.940285	0.853018	1.03648	0.215348	0.634949			FALSE	FALSE	FALSE	TRUE	4	INHIBITOR	RUXOLITINIB PHOSPHATE	O60674	AP
IFNAR1	ENSG00000142166	Blood_eQTLGen	IVW (LD-correlated)	44	-0.0613836	0.0196647	0.940462	0.904904	0.977418	0.00179924	0.0495183	0.0107729		FALSE	TRUE	FALSE	FALSE	4	ANTAGONIST;AGONIST;POSITIVE MODULATOR	ANIFROLUMAB;INTERFERON ALFACON-1	P17181	CP
GAS6	ENSG00000183087.15	Adipose_Subcutaneous	Wald ratio	1	-0.0612646	0.0491928	0.940574	0.854121	1.03578	0.212985	0.631956			FALSE	FALSE	FALSE	FALSE	3	INHIBITOR	BATIRAXCEPT	Q14393	AP
CDC7	ENSG00000097046.13	Adipose_Subcutaneous	Wald ratio	1	-0.0612351	0.0402171	0.940602	0.869305	1.01775	0.127856	0.514335			FALSE	FALSE	FALSE	FALSE	2	INHIBITOR	SIMUROSERTIB	O00311	CP
ACVR2A	ENSG00000121989.15	Pancreas	Wald ratio	1	-0.061149	0.0462015	0.940683	0.859243	1.02984	0.185659	0.604829			FALSE	FALSE	FALSE	TRUE	4	AGONIST	DIBOTERMIN ALFA	P27037	AP
MAPK8	ENSG00000107643.17	Spleen	Wald ratio	1	-0.0611344	0.100576	0.940697	0.772392	1.14568	0.543292	0.824822			FALSE	FALSE	FALSE	FALSE	2	INHIBITOR	CC-401	P45983	CP
ESR1	ENSG00000091831	Blood_eQTLGen	IVW (LD-correlated)	8	-0.060843	0.0579039	0.940971	0.840016	1.05406	0.293369	0.724264	0.224594		FALSE	FALSE	FALSE	FALSE	4	AGONIST;ANTAGONIST;DEGRADER;MODULATOR	FULVESTRANT	P03372	AP
DRD1	ENSG00000184845.4	Adipose_Visceral_Omentum	Wald ratio	1	-0.0607111	0.0263745	0.941095	0.893682	0.991023	0.0213416	0.253907		0.0970087	FALSE	FALSE	FALSE	FALSE	4	AGONIST;ANTAGONIST;PARTIAL AGONIST;POSITIVE ALLOSTERIC MODULATOR	FENOLDOPAM MESYLATE	P21728	CP
FZD5	ENSG00000163251	Blood_eQTLGen	IVW (LD-correlated)	5	-0.0606989	0.144209	0.941107	0.709391	1.24851	0.673822	0.89232	0.956465		FALSE	FALSE	FALSE	FALSE	2	ANTAGONIST	VANTICTUMAB	Q13467	CP
MAP3K1	ENSG00000095015	Blood_eQTLGen	IVW (LD-correlated)	33	-0.060668	0.0259535	0.941136	0.894458	0.990249	0.0194099	0.225145	0.0619002	0.00771081	FALSE	FALSE	FALSE	FALSE	2	INHIBITOR	E-6201	Q13233	AP
TACR2	ENSG00000075073	Blood_eQTLGen	IVW (LD-correlated)	7	-0.0605166	0.0757858	0.941278	0.811349	1.09201	0.424568	0.740559	0.361138		FALSE	FALSE	FALSE	FALSE	3	ANTAGONIST	SAREDUTANT	P21452	CP
PRKCE	ENSG00000171132	Blood_eQTLGen	IVW (LD-correlated)	11	-0.060105	0.0562794	0.941666	0.843317	1.05148	0.285532	0.720384	0.79577		FALSE	FALSE	FALSE	FALSE	2	INHIBITOR	KAI-1678	Q02156	AP
ALOX12	ENSG00000108839.12	Pancreas	Wald ratio	1	-0.0599591	0.0424239	0.941803	0.866659	1.02346	0.157558	0.543608			FALSE	FALSE	FALSE	TRUE	4	INHIBITOR	BENOXAPROFEN	P18054	CP
CDC7	ENSG00000097046.13	Adipose_Subcutaneous	Wald ratio	1	-0.0598205	0.0264746	0.941934	0.894303	0.992101	0.0238497	0.259879		0.0750751	FALSE	FALSE	FALSE	FALSE	2	INHIBITOR	SIMUROSERTIB	O00311	AP
CD4	ENSG00000010610	Blood_eQTLGen	IVW (LD-correlated)	19	-0.0597747	0.0386004	0.941977	0.873339	1.01601	0.12149	0.500188	0.381515		FALSE	FALSE	FALSE	FALSE	4	AGONIST;BINDING AGENT;INHIBITOR;NEGATIVE MODULATOR;OTHER	IBALIZUMAB	P01730	CP
MAP3K10	ENSG00000130758.8	Adipose_Visceral_Omentum	Wald ratio	1	-0.059471	0.0548963	0.942263	0.846142	1.0493	0.27866	0.676452			FALSE	FALSE	FALSE	FALSE	3	INHIBITOR	CEP-1347	Q02779	CP
NCSTN	ENSG00000162736	Blood_eQTLGen	IVW (LD-correlated)	59	-0.0591035	0.0131197	0.942609	0.918679	0.967162	6.63884e-06	0.00120659	0.00160782		FALSE	TRUE	FALSE	FALSE	4	INHIBITOR;MODULATOR	NIROGACESTAT HYDROBROMIDE	Q92542	CP
RAMP1	ENSG00000132329.11	Pancreas	Wald ratio	1	-0.0589564	0.0345212	0.942748	0.88107	1.00874	0.0876676	0.442539			FALSE	FALSE	FALSE	TRUE	4	AGONIST;ANTAGONIST	PRAMLINTIDE ACETATE;ZAVEGEPANT	O60894	AP
NT5E	ENSG00000135318	Blood_eQTLGen	IVW (LD-correlated)	59	-0.0589249	0.0102857	0.942778	0.923962	0.961977	1.01128e-08	4.26085e-06	0.00941062		FALSE	TRUE	FALSE	FALSE	3	INHIBITOR	OLECLUMAB	P21589	AP
LAG3	ENSG00000089692	Blood_eQTLGen	Wald ratio	1	-0.0586459	0.233411	0.943041	0.596825	1.49009	0.801616	0.953802			FALSE	FALSE	FALSE	FALSE	4	INHIBITOR;VACCINE ANTIGEN	RELATLIMAB	P18627	CP
SELP	ENSG00000174175	Blood_eQTLGen	IVW (LD-correlated)	12	-0.0582383	0.108404	0.943425	0.762838	1.16676	0.591106	0.897861	0.00101178		FALSE	FALSE	FALSE	FALSE	4	ANTAGONIST;BLOCKER;INHIBITOR	CRIZANLIZUMAB	P16109	AP
HTR3B	ENSG00000149305	Blood_eQTLGen	IVW (LD-correlated)	3	-0.0582274	0.207477	0.943435	0.628209	1.41684	0.778982	0.939894	0.723023		FALSE	FALSE	FALSE	FALSE	2	ANTAGONIST	CILANSETRON	O95264	CP
TACSTD2	ENSG00000184292.7	Spleen	Wald ratio	1	-0.058206	0.033061	0.943456	0.884259	1.00662	0.0783123	0.433002			FALSE	FALSE	FALSE	FALSE	4	BINDING AGENT	SACITUZUMAB GOVITECAN	P09758	CP
PTK2B	ENSG00000120899	Blood_eQTLGen	IVW (LD-correlated)	57	-0.058026	0.0144033	0.943625	0.917359	0.970644	5.60959e-05	0.00443859	3.10989e-07	0.0538212	FALSE	TRUE	FALSE	FALSE	3	INHIBITOR	DEFACTINIB	Q14289	CP
FRK	ENSG00000111816.8	Pancreas	Wald ratio	1	-0.0579646	0.0354228	0.943683	0.880387	1.01153	0.101764	0.468029			FALSE	FALSE	FALSE	TRUE	4	INHIBITOR	REGORAFENIB	P42685	AP
TLR3	ENSG00000164342	Blood_eQTLGen	IVW (LD-correlated)	19	-0.0578577	0.0418614	0.943784	0.86944	1.02449	0.166933	0.588158	0.0402223		FALSE	FALSE	FALSE	FALSE	3	ACTIVATOR;AGONIST	BEVASIRANIB	O15455	AP
KCNN4	ENSG00000104783.15	Spleen	Wald ratio	1	-0.0578063	0.0467243	0.943833	0.861237	1.03435	0.21602	0.61953			FALSE	FALSE	FALSE	FALSE	4	BLOCKER;OPENER	CHLORZOXAZONE	O15554	CP
LTBR	ENSG00000111321.11	Adipose_Visceral_Omentum	Wald ratio	1	-0.0577309	0.0553379	0.943904	0.846883	1.05204	0.296836	0.683116			FALSE	FALSE	FALSE	FALSE	1	AGONIST	HCBE-11	P36941	CP
MS4A1	ENSG00000156738	Blood_eQTLGen	IVW (LD-correlated)	2	-0.0574781	0.161664	0.944143	0.687744	1.29613	0.722184	0.951081	0.825457		FALSE	FALSE	FALSE	FALSE	4	BINDING AGENT;CROSS-LINKING AGENT	YTTRIUM Y 90 IBRITUMOMAB TIUXETAN	P11836	AP
TXN	ENSG00000136810	Blood_eQTLGen	IVW (LD-correlated)	38	-0.0571886	0.0119303	0.944416	0.922589	0.96676	1.63846e-06	0.000258877	0.713359	0.0153538	FALSE	TRUE	FALSE	FALSE	2	INHIBITOR	PX-12	P10599	AP
VEGFA	ENSG00000112715	Blood_eQTLGen	IVW (LD-correlated)	25	-0.0571705	0.028845	0.944433	0.89252	0.999366	0.0474802	0.33581	0.454665	0.0162329	FALSE	FALSE	FALSE	FALSE	4	ANTAGONIST;BINDING AGENT;INHIBITOR	BEVACIZUMAB GAMMA	P15692	CP
POLR1A	ENSG00000068654.17	Pancreas	Wald ratio	1	-0.057122	0.0711225	0.944479	0.821583	1.08576	0.421888	0.837153			FALSE	FALSE	FALSE	TRUE	2	INHIBITOR	TAS-106	O95602	AP
CALCRL	ENSG00000064989.13	Adipose_Subcutaneous	Wald ratio	1	-0.0568903	0.0302952	0.944698	0.890236	1.00249	0.0604	0.372552			FALSE	FALSE	FALSE	FALSE	4	AGONIST;ANTAGONIST;ANTAGONIST	ZAVEGEPANT HYDROCHLORIDE;ZAVEGEPANT	Q16602	AP
YES1	ENSG00000176105.14	Spleen	Wald ratio	1	-0.0566985	0.0680382	0.944879	0.826915	1.07967	0.404657	0.737916			FALSE	FALSE	FALSE	FALSE	1	INHIBITOR	JNJ-26483327	P07947	CP
FN1	ENSG00000115414	Blood_eQTLGen	IVW (LD-correlated)	25	-0.056642	0.0298598	0.944932	0.891217	1.00188	0.0578369	0.372552	0.950116		FALSE	FALSE	FALSE	FALSE	4	BINDING AGENT;OTHER;PROTEOLYTIC ENZYME	OCRIPLASMIN	P02751	AP
CXCL12	ENSG00000107562.17	Pancreas	Wald ratio	1	-0.0565474	0.0302371	0.945022	0.890642	1.00272	0.0614658	0.402526			FALSE	FALSE	FALSE	TRUE	2	INHIBITOR	OLAPTESED PEGOL	P48061	CP
IFNAR1	ENSG00000142166.13	Adipose_Visceral_Omentum	Wald ratio	1	-0.0564479	0.0740879	0.945116	0.817373	1.09282	0.446117	0.847957			FALSE	FALSE	FALSE	FALSE	4	ANTAGONIST;AGONIST;POSITIVE MODULATOR	ANIFROLUMAB;INTERFERON ALFACON-1	P17181	AP
MAP3K8	ENSG00000107968	Blood_eQTLGen	IVW (LD-correlated)	27	-0.0561982	0.0258533	0.945352	0.898642	0.994489	0.0297248	0.268249	0.249659	0.0114975	FALSE	FALSE	FALSE	FALSE	2	INHIBITOR	TILPISERTIB	P41279	CP
PPIA	ENSG00000196262.15	Adipose_Subcutaneous	Wald ratio	1	-0.0561481	0.106057	0.945399	0.767958	1.16384	0.59652	0.89869			FALSE	FALSE	FALSE	FALSE	4	INHIBITOR;MODULATOR	CYCLOSPORINE	P62937	AP
CRBN	ENSG00000113851	Blood_eQTLGen	IVW (LD-correlated)	18	-0.0558755	0.0612774	0.945657	0.838635	1.06634	0.36185	0.716905	0.887344		FALSE	FALSE	FALSE	FALSE	4	INHIBITOR;MODULATOR	LENALIDOMIDE HYDROCHLORIDE MONOHYDRATE	Q96SW2	CP
MASP2	ENSG00000009724.17	Liver	Wald ratio	1	-0.0558735	0.0338465	0.945659	0.88496	1.01052	0.0987807	0.448231			FALSE	FALSE	FALSE	FALSE	3	INHIBITOR	NARSOPLIMAB	O00187	CP
ACVR2A	ENSG00000121989.15	Spleen	Wald ratio	1	-0.0558027	0.0394131	0.945726	0.875419	1.02168	0.156822	0.569322			FALSE	FALSE	FALSE	FALSE	4	AGONIST	DIBOTERMIN ALFA	P27037	AP
ADORA2A	ENSG00000128271	Blood_eQTLGen	IVW (LD-correlated)	13	-0.0557749	0.0358285	0.945752	0.881616	1.01455	0.119537	0.503918	0.17097		FALSE	FALSE	FALSE	FALSE	4	AGONIST;ANTAGONIST;INVERSE AGONIST	REGADENOSON	P29274	AP
ACVRL1	ENSG00000139567.13	Adipose_Visceral_Omentum	Wald ratio	1	-0.0557142	0.0631428	0.945809	0.83571	1.07041	0.377586	0.725015			FALSE	FALSE	FALSE	FALSE	2	INHIBITOR	PANULISIB	P37023	CP
CD274	ENSG00000120217.14	Adipose_Subcutaneous	Wald ratio	1	-0.0554066	0.0303843	0.9461	0.891402	1.00416	0.0682232	0.414682			FALSE	FALSE	FALSE	FALSE	4	BINDING AGENT;INHIBITOR;OTHER	COSIBELIMAB	Q9NZQ7	CP
SCTR	ENSG00000080293.10	Pancreas	Wald ratio	1	-0.0553403	0.0206743	0.946163	0.908589	0.985291	0.00743362	0.136062		0.137239	FALSE	FALSE	FALSE	TRUE	4	AGONIST	SECRETIN SYNTHETIC HUMAN	P47872	AP
TFRC	ENSG00000072274.13	Spleen	Wald ratio	1	-0.0553025	0.0389903	0.946199	0.876583	1.02134	0.156084	0.568558			FALSE	FALSE	FALSE	FALSE	1	ANTAGONIST	A27.15	P02786	AP
CTSK	ENSG00000143387	Blood_eQTLGen	IVW (LD-correlated)	76	-0.0547981	0.0178856	0.946676	0.914065	0.980451	0.0021853	0.0545672	0.000183689	0.00670182	FALSE	FALSE	FALSE	FALSE	3	INHIBITOR	ODANACATIB	P43235	CP
MAP3K10	ENSG00000130758.8	Spleen	Wald ratio	1	-0.0546312	0.0504288	0.946834	0.857725	1.0452	0.27866	0.676452			FALSE	FALSE	FALSE	FALSE	3	INHIBITOR	CEP-1347	Q02779	CP
GGCX	ENSG00000115486.13	Adipose_Visceral_Omentum	Wald ratio	1	-0.054309	0.069421	0.947139	0.82665	1.08519	0.434031	0.750567			FALSE	FALSE	FALSE	FALSE	4	INHIBITOR	ANISINDIONE	P38435	CP
NRP1	ENSG00000099250	Blood_eQTLGen	IVW (LD-correlated)	58	-0.0541666	0.0133801	0.947274	0.922755	0.972445	5.15946e-05	0.00326078	0.102971	0.0512314	FALSE	TRUE	FALSE	FALSE	2	INHIBITOR	VESENCUMAB	O14786	AP
CXCL10	ENSG00000169245	Blood_eQTLGen	IVW (LD-correlated)	16	-0.054046	0.0492917	0.947389	0.860142	1.04348	0.272881	0.669511	0.0105668		FALSE	FALSE	FALSE	FALSE	2	INHIBITOR	NI-0801	P02778	CP
GSTP1	ENSG00000084207	Blood_eQTLGen	IVW (LD-correlated)	9	-0.0538587	0.0835161	0.947566	0.804487	1.11609	0.518998	0.821582	0.485549		FALSE	FALSE	FALSE	FALSE	2	INHIBITOR	EZATIOSTAT HYDROCHLORIDE	P09211	CP
NOS2	ENSG00000007171	Blood_eQTLGen	IVW (LD-correlated)	8	-0.0538549	0.04129	0.94757	0.873905	1.02744	0.192128	0.610176	0.90894		FALSE	FALSE	FALSE	FALSE	2	INHIBITOR	GW-274150	P35228	AP
TGFB1	ENSG00000105329.11	Adipose_Subcutaneous	Wald ratio	1	-0.0536741	0.0618157	0.947741	0.839597	1.06981	0.385234	0.725015			FALSE	FALSE	FALSE	FALSE	2	INHIBITOR	LY-2382770	P01137	CP
DYRK1A	ENSG00000157540	Blood_eQTLGen	IVW (LD-correlated)	3	-0.0536701	0.161625	0.947745	0.690419	1.30098	0.73984	0.926298	0.737872		FALSE	FALSE	FALSE	FALSE	3	INHIBITOR	LORECIVIVINT	Q13627	CP
SV2A	ENSG00000159164.10	Pancreas	Wald ratio	1	-0.0536238	0.0271583	0.947789	0.898657	0.999607	0.0483261	0.350755		0.014093	FALSE	FALSE	FALSE	TRUE	4	MODULATOR	LEVETIRACETAM	Q7L0J3	AP
HPSE	ENSG00000173083.16	Adipose_Visceral_Omentum	Wald ratio	1	-0.0535829	0.0359849	0.947827	0.88328	1.01709	0.136477	0.51778			FALSE	FALSE	FALSE	FALSE	3	INHIBITOR	MUPARFOSTAT	Q9Y251	CP
SIGLEC10	ENSG00000142512	Blood_eQTLGen	IVW (LD-correlated)	20	-0.0531183	0.0254253	0.948268	0.90217	0.996721	0.0366906	0.319722	0.358967	0.00640398	FALSE	FALSE	FALSE	FALSE	3	MODULATOR	CD24FC	Q96LC7	AP
ESR2	ENSG00000140009	Blood_eQTLGen	IVW (LD-correlated)	19	-0.0526908	0.0363595	0.948673	0.883419	1.01875	0.147293	0.525275	0.574258		FALSE	FALSE	FALSE	FALSE	4	AGONIST;MODULATOR	ESTRAMUSTINE PHOSPHATE SODIUM	Q92731	CP
GAS6	ENSG00000183087.15	Adipose_Subcutaneous	Wald ratio	1	-0.0525125	0.0772598	0.948842	0.81551	1.10397	0.496702	0.809569			FALSE	FALSE	FALSE	FALSE	3	INHIBITOR	BATIRAXCEPT	Q14393	CP
MAPK9	ENSG00000050748.18	Liver	Wald ratio	1	-0.0523362	0.0688837	0.94901	0.829155	1.08619	0.447388	0.758224			FALSE	FALSE	FALSE	FALSE	2	INHIBITOR	CC-401	P45984	CP
RAMP1	ENSG00000132329.11	Pancreas	Wald ratio	1	-0.0520937	0.0549012	0.94924	0.852399	1.05708	0.34269	0.71015			FALSE	FALSE	FALSE	TRUE	4	AGONIST;ANTAGONIST	PRAMLINTIDE ACETATE;ZAVEGEPANT	O60894	CP
TYMP	ENSG00000025708	Blood_eQTLGen	IVW (LD-correlated)	69	-0.0519105	0.0132943	0.949414	0.924995	0.974478	9.43396e-05	0.00628599	0.000192074	0.0244972	FALSE	TRUE	FALSE	FALSE	4	INHIBITOR	TIPIRACIL HYDROCHLORIDE	P19971	CP
ADRB1	ENSG00000043591.6	Pancreas	Wald ratio	1	-0.0518407	0.0198877	0.94948	0.913182	0.987222	0.00914283	0.154537		0.145254	FALSE	FALSE	FALSE	TRUE	4	AGONIST;ANTAGONIST;INHIBITOR;PARTIAL AGONIST	METOPROLOL SUCCINATE	P08588	CP
MAP3K12	ENSG00000139625	Blood_eQTLGen	IVW (LD-correlated)	14	-0.0517959	0.0961982	0.949523	0.786357	1.14654	0.590281	0.848235	0.0147056		FALSE	FALSE	FALSE	FALSE	3	INHIBITOR	CEP-1347	Q12852	CP
EPHX2	ENSG00000120915.14	Adipose_Visceral_Omentum	Wald ratio	1	-0.0517424	0.0307108	0.949573	0.894102	1.00849	0.0920224	0.441492			FALSE	FALSE	FALSE	FALSE	2	INHIBITOR	AR9281	P34913	CP
APH1B	ENSG00000138613	Blood_eQTLGen	IVW (LD-correlated)	46	-0.0516764	0.0284351	0.949636	0.898158	1.00406	0.0691648	0.414682	0.0379002		FALSE	FALSE	FALSE	FALSE	4	INHIBITOR;MODULATOR	NIROGACESTAT HYDROBROMIDE	Q8WW43	CP
MAPKAPK5	ENSG00000089022	Blood_eQTLGen	IVW (LD-correlated)	11	-0.0515789	0.0422329	0.949729	0.874279	1.03169	0.221974	0.646767	0.258353		FALSE	FALSE	FALSE	FALSE	2	INHIBITOR	GLPG-0259	Q8IW41	AP
ECE1	ENSG00000117298	Blood_eQTLGen	IVW (LD-correlated)	44	-0.0515197	0.0184874	0.949785	0.915985	0.984832	0.0053239	0.108539	0.0106228	0.0109689	FALSE	FALSE	FALSE	FALSE	2	INHIBITOR	DAGLUTRIL	P42892	AP
S1PR4	ENSG00000125910	Blood_eQTLGen	IVW (LD-correlated)	12	-0.0514189	0.042449	0.949881	0.874049	1.03229	0.225776	0.649878	0.938273		FALSE	FALSE	FALSE	FALSE	4	MODULATOR	ETRASIMOD ARGININE	O95977	AP
TYMP	ENSG00000025708.14	Pancreas	Wald ratio	1	-0.0514184	0.0277659	0.949881	0.899569	1.00301	0.0640471	0.403401			FALSE	FALSE	FALSE	TRUE	4	INHIBITOR	TIPIRACIL HYDROCHLORIDE	P19971	CP
DRD1	ENSG00000184845.4	Adipose_Subcutaneous	Wald ratio	1	-0.0513772	0.0223196	0.94992	0.90926	0.992398	0.0213416	0.253907		0.0905955	FALSE	FALSE	FALSE	FALSE	4	AGONIST;ANTAGONIST;PARTIAL AGONIST;POSITIVE ALLOSTERIC MODULATOR	FENOLDOPAM MESYLATE	P21728	CP
MAP3K11	ENSG00000173327.8	Adipose_Subcutaneous	Wald ratio	1	-0.0511917	0.0532955	0.950097	0.855858	1.05471	0.33679	0.703592			FALSE	FALSE	FALSE	FALSE	3	INHIBITOR	CEP-1347	Q16584	CP
CD40	ENSG00000101017.14	Pancreas	Wald ratio	1	-0.0511829	0.0422948	0.950105	0.874519	1.03222	0.226223	0.649878			FALSE	FALSE	FALSE	TRUE	2	AGONIST;ANTAGONIST;INHIBITOR;PARTIAL AGONIST	SOTIGALIMAB	P25942	AP
CD33	ENSG00000105383.15	Adipose_Subcutaneous	Wald ratio	1	-0.0510512	0.0474047	0.95023	0.865918	1.04275	0.281515	0.676452			FALSE	FALSE	FALSE	FALSE	4	BINDING AGENT;OTHER	GEMTUZUMAB OZOGAMICIN	P20138	CP
PTGER4	ENSG00000171522	Blood_eQTLGen	IVW (LD-correlated)	44	-0.0510015	0.0208039	0.950277	0.912308	0.989826	0.0142248	0.179802	0.00184164	0.00658377	FALSE	FALSE	FALSE	FALSE	2	AGONIST;ANTAGONIST	VORBIPIPRANT	P35408	AP
GUCY2C	ENSG00000070019	Blood_eQTLGen	IVW (LD-correlated)	33	-0.050858	0.0383788	0.950414	0.881544	1.02466	0.185118	0.575829	0.563053		FALSE	FALSE	FALSE	FALSE	4	AGONIST;BINDING AGENT	LINACLOTIDE	P25092	CP
CD28	ENSG00000178562	Blood_eQTLGen	IVW (LD-correlated)	5	-0.0508542	0.0941111	0.950417	0.790324	1.14294	0.588947	0.848235	0.844916		FALSE	FALSE	FALSE	FALSE	2	AGONIST;ANTAGONIST	LULIZUMAB PEGOL	P10747	CP
PPARG	ENSG00000132170	Blood_eQTLGen	IVW (LD-correlated)	42	-0.050766	0.0170616	0.950501	0.919241	0.982824	0.0029255	0.069308	0.290617		FALSE	FALSE	FALSE	FALSE	4	AGONIST;ANTAGONIST;MODULATOR;PARTIAL AGONIST	BALSALAZIDE DISODIUM	P37231	CP
ACE	ENSG00000159640	Blood_eQTLGen	Wald ratio	1	-0.0507659	0.140274	0.950501	0.722019	1.25129	0.717423	0.949224			FALSE	FALSE	FALSE	FALSE	4	INHIBITOR	PERINDOPRIL ERBUMINE	P12821	AP
CD14	ENSG00000170458	Blood_eQTLGen	IVW (LD-correlated)	38	-0.0506271	0.034043	0.950633	0.889273	1.01623	0.136975	0.51778	0.0412716		FALSE	FALSE	FALSE	FALSE	2	INHIBITOR	VB-201	P08571	CP
LTBR	ENSG00000111321.11	Spleen	Wald ratio	1	-0.0503907	0.048302	0.950858	0.864968	1.04528	0.296836	0.683116			FALSE	FALSE	FALSE	FALSE	1	AGONIST	HCBE-11	P36941	CP
TYMP	ENSG00000025708.14	Liver	Wald ratio	1	-0.0503028	0.0284387	0.950941	0.899386	1.00545	0.0769244	0.432714			FALSE	FALSE	FALSE	FALSE	4	INHIBITOR	TIPIRACIL HYDROCHLORIDE	P19971	CP
ITGB3	ENSG00000259207	Blood_eQTLGen	IVW (LD-correlated)	10	-0.0500016	0.0583388	0.951228	0.848449	1.06646	0.391395	0.816216	0.0124132		FALSE	FALSE	FALSE	FALSE	4	ANTAGONIST;INHIBITOR	ABCIXIMAB	P05106	AP
ACVRL1	ENSG00000139567.13	Adipose_Subcutaneous	Wald ratio	1	-0.0499629	0.0566246	0.951265	0.851337	1.06292	0.377586	0.725015			FALSE	FALSE	FALSE	FALSE	2	INHIBITOR	PANULISIB	P37023	CP
IFNGR1	ENSG00000027697	Blood_eQTLGen	IVW (LD-correlated)	24	-0.049828	0.0727404	0.951393	0.824977	1.09718	0.493337	0.806715	0.165468		FALSE	FALSE	FALSE	FALSE	4	AGONIST	INTERFERON GAMMA-1B	P15260	CP
IFNAR1	ENSG00000142166	Blood_eQTLGen	IVW (LD-correlated)	44	-0.0498059	0.0119446	0.951414	0.929399	0.973951	3.04959e-05	0.00226746	0.0992902		FALSE	TRUE	FALSE	FALSE	4	ANTAGONIST;AGONIST;POSITIVE MODULATOR	ANIFROLUMAB;INTERFERON ALFACON-1	P17181	AP
CD47	ENSG00000196776	Blood_eQTLGen	IVW (LD-correlated)	65	-0.0495065	0.0166562	0.951699	0.921131	0.983281	0.00295626	0.069308	0.0417474		FALSE	FALSE	FALSE	FALSE	3	INHIBITOR	MAGROLIMAB	Q08722	CP
TYMP	ENSG00000025708.14	Adipose_Visceral_Omentum	Wald ratio	1	-0.0494435	0.0266995	0.951759	0.903233	1.00289	0.0640471	0.403401			FALSE	FALSE	FALSE	FALSE	4	INHIBITOR	TIPIRACIL HYDROCHLORIDE	P19971	CP
TNFRSF18	ENSG00000186891	Blood_eQTLGen	IVW (LD-correlated)	16	-0.0491237	0.0498099	0.952063	0.863509	1.0497	0.324023	0.697913	0.298699		FALSE	FALSE	FALSE	FALSE	2	AGONIST	RAGIFILIMAB	Q9Y5U5	CP
GPD2	ENSG00000115159.16	Adipose_Subcutaneous	Wald ratio	1	-0.0490915	0.0506098	0.952094	0.862184	1.05138	0.332046	0.765929			FALSE	FALSE	FALSE	FALSE	4	INHIBITOR	METFORMIN HYDROCHLORIDE	P43304	AP
TGFB1	ENSG00000105329.11	Adipose_Visceral_Omentum	Wald ratio	1	-0.0490592	0.0565008	0.952125	0.852314	1.06362	0.385234	0.725015			FALSE	FALSE	FALSE	FALSE	2	INHIBITOR	LY-2382770	P01137	CP
CDK2	ENSG00000123374	Blood_eQTLGen	IVW (LD-correlated)	5	-0.0490571	0.131599	0.952127	0.735657	1.23229	0.709315	0.914879	0.333089		FALSE	FALSE	FALSE	FALSE	3	INHIBITOR	ALVOCIDIB	P24941	CP
APH1B	ENSG00000138613	Blood_eQTLGen	IVW (LD-correlated)	46	-0.0489337	0.0157775	0.952244	0.923248	0.982151	0.00192552	0.0566007	0.66346	0.00748639	FALSE	FALSE	FALSE	FALSE	4	INHIBITOR;MODULATOR	NIROGACESTAT HYDROBROMIDE	Q8WW43	AP
NLRP3	ENSG00000162711	Blood_eQTLGen	IVW (LD-correlated)	62	-0.0488887	0.0172055	0.952287	0.920709	0.984948	0.00449067	0.0948018	0.0117279	0.00676443	FALSE	FALSE	FALSE	FALSE	2	INHIBITOR	DAPANSUTRILE	Q96P20	AP
SCN9A	ENSG00000169432.19	Spleen	Wald ratio	1	-0.0488022	0.0349948	0.952369	0.889237	1.01998	0.163149	0.553223			FALSE	FALSE	FALSE	FALSE	3	BLOCKER	VIXOTRIGINE	Q15858	CP
MCAM	ENSG00000076706	Blood_eQTLGen	Wald ratio	1	-0.0486718	0.268976	0.952494	0.562219	1.61369	0.856405	0.987452			FALSE	FALSE	FALSE	FALSE	1	INHIBITOR	ABX-MA1	P43121	AP
CSNK2A1	ENSG00000101266	Blood_eQTLGen	Wald ratio	1	-0.0485648	0.249888	0.952596	0.583713	1.5546	0.845905	0.960661			FALSE	FALSE	FALSE	FALSE	2	INHIBITOR	SILMITASERTIB	P68400	CP
ACVR2A	ENSG00000121989.15	Spleen	Wald ratio	1	-0.0483884	0.059705	0.952764	0.847546	1.07104	0.417677	0.739197			FALSE	FALSE	FALSE	FALSE	4	AGONIST	DIBOTERMIN ALFA	P27037	CP
SPHK2	ENSG00000063176.16	Pancreas	Wald ratio	1	-0.0480869	0.0669035	0.953051	0.835924	1.08659	0.472295	0.782625			FALSE	FALSE	FALSE	TRUE	2	INHIBITOR	ABC-294640	Q9NRA0	CP
MAP3K10	ENSG00000130758.8	Pancreas	Wald ratio	1	-0.0478356	0.0752968	0.95329	0.822491	1.10489	0.525237	0.821582			FALSE	FALSE	FALSE	TRUE	3	INHIBITOR	CEP-1347	Q02779	CP
NCBP2	ENSG00000114503.11	Pancreas	Wald ratio	1	-0.0477357	0.0518866	0.953386	0.861196	1.05544	0.357573	0.783542			FALSE	FALSE	FALSE	TRUE	3	MODULATOR	OBEFAZIMOD	P52298	AP
ACVR2B	ENSG00000114739	Blood_eQTLGen	IVW (LD-correlated)	23	-0.0476072	0.0266588	0.953508	0.904966	1.00465	0.074132	0.432494	0.799482		FALSE	FALSE	FALSE	FALSE	4	AGONIST;ANTAGONIST	DIBOTERMIN ALFA	Q13705	CP
CSF2RB	ENSG00000100368	Blood_eQTLGen	IVW (LD-correlated)	12	-0.0474966	0.0683316	0.953614	0.83408	1.09028	0.486999	0.802109	0.14251		FALSE	FALSE	FALSE	FALSE	4	AGONIST;AGONIST;ANTAGONIST	CIBINETIDE;SARGRAMOSTIM	P32927	CP
FGFR4	ENSG00000160867	Blood_eQTLGen	IVW (LD-correlated)	14	-0.0472987	0.0814817	0.953802	0.813017	1.11897	0.561589	0.830575	0.0166289		FALSE	FALSE	FALSE	FALSE	2	INHIBITOR;ACTIVATOR	FGF401;ALDAFERMIN	P22455	CP
VKORC1	ENSG00000167397.15	Adipose_Subcutaneous	Wald ratio	1	-0.0472556	0.0830348	0.953844	0.810581	1.12243	0.569284	0.896849			FALSE	FALSE	FALSE	FALSE	4	INHIBITOR	PHENINDIONE	Q9BQB6	AP
GLP1R	ENSG00000112164.6	Pancreas	Wald ratio	1	-0.0471882	0.0242949	0.953908	0.909549	1.00043	0.0520999	0.360332			FALSE	FALSE	FALSE	TRUE	4	AGONIST;ANTAGONIST	DULAGLUTIDE	P43220	AP
NLRP3	ENSG00000162711	Blood_eQTLGen	IVW (LD-correlated)	62	-0.0471739	0.0320552	0.953921	0.895832	1.01578	0.141116	0.518519	9.52935e-07		FALSE	FALSE	FALSE	FALSE	2	INHIBITOR	DAPANSUTRILE	Q96P20	CP
IL1RAP	ENSG00000196083	Blood_eQTLGen	IVW (LD-correlated)	14	-0.0471543	0.0407338	0.95394	0.88074	1.03322	0.247019	0.643578	0.464009		FALSE	FALSE	FALSE	FALSE	4	INHIBITOR;ANTAGONIST	ASTEGOLIMAB;SPESOLIMAB	Q9NPH3	CP
EEF2	ENSG00000167658	Blood_eQTLGen	IVW (LD-correlated)	9	-0.047101	0.0954389	0.953991	0.791234	1.15023	0.621646	0.863823	0.684578		FALSE	FALSE	FALSE	FALSE	4	DISRUPTING AGENT;INHIBITOR	DENILEUKIN DIFTITOX	P13639	CP
CDK9	ENSG00000136807.14	Pancreas	Wald ratio	1	-0.0470125	0.0822718	0.954075	0.811992	1.12102	0.567709	0.834698			FALSE	FALSE	FALSE	TRUE	3	INHIBITOR	ALVOCIDIB	P50750	CP
LTBR	ENSG00000111321	Blood_eQTLGen	IVW (LD-correlated)	26	-0.0468838	0.0309387	0.954198	0.898055	1.01385	0.129676	0.515024	0.493053		FALSE	FALSE	FALSE	FALSE	1	AGONIST	HCBE-11	P36941	CP
GCK	ENSG00000106633.18	Adipose_Subcutaneous	Wald ratio	1	-0.04656	0.0324671	0.954507	0.895659	1.01722	0.151553	0.530018			FALSE	FALSE	FALSE	FALSE	3	ACTIVATOR	DORZAGLIATIN	P35557	CP
APP	ENSG00000142192	Blood_eQTLGen	IVW (LD-correlated)	31	-0.0464234	0.0345137	0.954638	0.892195	1.02145	0.178602	0.568117	0.610036		FALSE	FALSE	FALSE	FALSE	4	BINDING AGENT;DISRUPTING AGENT;INHIBITOR;STABILISER;VACCINE ANTIGEN	DONANEMAB	P05067	CP
CSF1R	ENSG00000182578	Blood_eQTLGen	IVW (LD-correlated)	35	-0.0463831	0.0268587	0.954676	0.905719	1.00628	0.0841803	0.434989	0.712196		FALSE	FALSE	FALSE	FALSE	4	ANTAGONIST;INHIBITOR	PAZOPANIB HYDROCHLORIDE	P07333	CP
CCR4	ENSG00000183813	Blood_eQTLGen	IVW (LD-correlated)	18	-0.0461524	0.0492412	0.954896	0.867044	1.05165	0.348618	0.713748	0.858658		FALSE	FALSE	FALSE	FALSE	4	CROSS-LINKING AGENT	MOGAMULIZUMAB	P51679	CP
IGF1R	ENSG00000140443	Blood_eQTLGen	IVW (LD-correlated)	34	-0.04611	0.030714	0.954937	0.899146	1.01419	0.133285	0.51654	0.878772		FALSE	FALSE	FALSE	FALSE	4	AGONIST;ANTAGONIST;INHIBITOR	MECASERMIN RINFABATE	P08069	CP
NLRP3	ENSG00000162711.18	Spleen	Wald ratio	1	-0.0460831	0.0467964	0.954963	0.871269	1.0467	0.324744	0.698006			FALSE	FALSE	FALSE	FALSE	2	INHIBITOR	DAPANSUTRILE	Q96P20	CP
TRAF3IP2	ENSG00000056972	Blood_eQTLGen	IVW (LD-correlated)	41	-0.0459517	0.0108854	0.955088	0.934927	0.975684	2.42793e-05	0.00191806	0.828224	0.0262669	FALSE	TRUE	FALSE	FALSE	3	INHIBITOR	IGURATIMOD	O43734	AP
MAPK14	ENSG00000112062	Blood_eQTLGen	IVW (LD-correlated)	22	-0.0459454	0.0497095	0.955094	0.866428	1.05283	0.355341	0.782739	0.0331065		FALSE	FALSE	FALSE	FALSE	3	INHIBITOR	ARRY-797	Q16539	AP
SEMA4D	ENSG00000187764	Blood_eQTLGen	IVW (LD-correlated)	67	-0.0458898	0.0258868	0.955147	0.907894	1.00486	0.0762764	0.432714	1.49816e-08		FALSE	FALSE	FALSE	FALSE	2	INHIBITOR	PEPINEMAB	Q92854	CP
PDE4D	ENSG00000113448	Blood_eQTLGen	IVW (LD-correlated)	27	-0.0458402	0.0270127	0.955195	0.905937	1.00713	0.0896993	0.446559	0.0288998		FALSE	FALSE	FALSE	FALSE	3	INHIBITOR	ZATOLMILAST	Q08499	AP
FGFR2	ENSG00000066468.24	Adipose_Visceral_Omentum	Wald ratio	1	-0.0457854	0.0230392	0.955247	0.91307	0.999372	0.0468905	0.33581		0.0641687	FALSE	FALSE	FALSE	FALSE	4	AGONIST;BINDING AGENT;INHIBITOR	PALIFERMIN	P21802	CP
LTA4H	ENSG00000111144	Blood_eQTLGen	IVW (LD-correlated)	92	-0.0457382	0.0138392	0.955292	0.929728	0.981559	0.000949881	0.0334041	5.55053e-05	0.0164914	FALSE	TRUE	FALSE	FALSE	2	INHIBITOR	ACEBILUSTAT	P09960	CP
NOS2	ENSG00000007171.18	Adipose_Visceral_Omentum	Wald ratio	1	-0.0456659	0.0192503	0.955361	0.919986	0.992096	0.0176815	0.226108		0.143836	FALSE	FALSE	FALSE	FALSE	2	INHIBITOR	GW-274150	P35228	CP
LTBR	ENSG00000111321	Blood_eQTLGen	IVW (LD-correlated)	26	-0.0456159	0.0226016	0.955409	0.914009	0.998684	0.043564	0.348512	0.211904	0.00578661	FALSE	FALSE	FALSE	FALSE	1	AGONIST	HCBE-11	P36941	AP
RTN4	ENSG00000115310	Blood_eQTLGen	IVW (LD-correlated)	49	-0.0453217	0.0265404	0.95569	0.907247	1.00672	0.0877007	0.43885	0.742856		FALSE	FALSE	FALSE	FALSE	2	INHIBITOR	ATINUMAB	Q9NQC3	CP
GIPR	ENSG00000010310	Blood_eQTLGen	IVW (LD-correlated)	5	-0.0452931	0.133488	0.955717	0.735703	1.24153	0.73438	0.952077	0.280458		FALSE	FALSE	FALSE	FALSE	4	AGONIST	TIRZEPATIDE	P48546	AP
TNFSF13B	ENSG00000102524	Blood_eQTLGen	IVW (LD-correlated)	16	-0.0452451	0.0335367	0.955763	0.894959	1.0207	0.177299	0.598597	0.661109		FALSE	FALSE	FALSE	FALSE	4	INHIBITOR	BELIMUMAB	Q9Y275	AP
CD200	ENSG00000091972	Blood_eQTLGen	IVW (LD-correlated)	8	-0.0450438	0.123267	0.955956	0.750776	1.21721	0.714801	0.917741	0.570296		FALSE	FALSE	FALSE	FALSE	2	INHIBITOR	SAMALIZUMAB	P41217	CP
NT5E	ENSG00000135318.12	Small_Intestine_Terminal_Ileum	Wald ratio	1	-0.0448233	0.0206632	0.956166	0.918215	0.995686	0.0300652	0.291084		0.0207982	FALSE	FALSE	FALSE	FALSE	3	INHIBITOR	OLECLUMAB	P21589	AP
MME	ENSG00000196549	Blood_eQTLGen	IVW (LD-correlated)	16	-0.0447763	0.0273683	0.956211	0.90627	1.0089	0.101826	0.468029	0.49803		FALSE	FALSE	FALSE	FALSE	4	INHIBITOR	SACUBITRIL	P08473	AP
TNFSF12	ENSG00000239697.11	Spleen	Wald ratio	1	-0.044697	0.058011	0.956287	0.85351	1.07144	0.441008	0.847331			FALSE	FALSE	FALSE	FALSE	2	INHIBITOR	BIIB-023	O43508	AP
TLR9	ENSG00000239732	Blood_eQTLGen	IVW (LD-correlated)	2	-0.0446273	0.155721	0.956354	0.704801	1.29769	0.77443	0.966967	0.938082		FALSE	FALSE	FALSE	FALSE	4	AGONIST;ANTAGONIST	HYDROXYCHLOROQUINE SULFATE	Q9NR96	AP
MASP2	ENSG00000009724	Blood_eQTLGen	Wald ratio	1	-0.0445368	0.118119	0.95644	0.758774	1.2056	0.706137	0.941134			FALSE	FALSE	FALSE	FALSE	3	INHIBITOR	NARSOPLIMAB	O00187	AP
PPP5C	ENSG00000011485	Blood_eQTLGen	IVW (LD-correlated)	48	-0.0443186	0.0182514	0.956649	0.923032	0.991491	0.0151726	0.18852	0.015316	0.0126733	FALSE	FALSE	FALSE	FALSE	2	INHIBITOR	LB-100	P53041	AP
S1PR5	ENSG00000180739	Blood_eQTLGen	IVW (LD-correlated)	12	-0.0440422	0.0396061	0.956914	0.88544	1.03416	0.266136	0.695032	0.0706717		FALSE	FALSE	FALSE	FALSE	4	MODULATOR	ETRASIMOD ARGININE	Q9H228	AP
RXFP2	ENSG00000133105	Blood_eQTLGen	IVW (LD-correlated)	20	-0.0439013	0.0169865	0.957048	0.925709	0.989448	0.00975272	0.156044	0.895722	0.00534294	FALSE	FALSE	FALSE	FALSE	3	ACTIVATOR	SERELAXIN	Q8WXD0	AP
NCAM1	ENSG00000149294.17	Spleen	Wald ratio	1	-0.0436947	0.0420649	0.957246	0.88149	1.03951	0.298923	0.683116			FALSE	FALSE	FALSE	FALSE	2	BINDING AGENT	LORVOTUZUMAB MERTANSINE	P13591	CP
VAMP2	ENSG00000220205	Blood_eQTLGen	IVW (LD-correlated)	9	-0.0434607	0.0657538	0.95747	0.841695	1.08917	0.508637	0.874815	0.00359641		FALSE	FALSE	FALSE	FALSE	4	INHIBITOR	RIMABOTULINUMTOXINB	P63027	AP
EEF2	ENSG00000167658	Blood_eQTLGen	IVW (LD-correlated)	9	-0.0433423	0.0679374	0.957584	0.838199	1.09397	0.523491	0.877743	0.294788		FALSE	FALSE	FALSE	FALSE	4	DISRUPTING AGENT;INHIBITOR	DENILEUKIN DIFTITOX	P13639	AP
CD40	ENSG00000101017.14	Adipose_Visceral_Omentum	Wald ratio	1	-0.0432799	0.0556456	0.957643	0.858692	1.068	0.4367	0.846495			FALSE	FALSE	FALSE	FALSE	2	AGONIST;ANTAGONIST;INHIBITOR;PARTIAL AGONIST	SOTIGALIMAB	P25942	AP
ACVR2A	ENSG00000121989	Blood_eQTLGen	IVW (LD-correlated)	28	-0.0430734	0.0161189	0.957841	0.928053	0.988585	0.00753507	0.136062	0.0152667	0.0116727	FALSE	FALSE	FALSE	FALSE	4	AGONIST	DIBOTERMIN ALFA	P27037	AP
GGCX	ENSG00000115486.13	Adipose_Visceral_Omentum	Wald ratio	1	-0.0429749	0.0458084	0.957935	0.875676	1.04792	0.34817	0.772817			FALSE	FALSE	FALSE	FALSE	4	INHIBITOR	ANISINDIONE	P38435	AP
SOAT1	ENSG00000057252	Blood_eQTLGen	IVW (LD-correlated)	63	-0.042944	0.0193367	0.957965	0.922338	0.994969	0.0263609	0.268249	0.000626308	0.0107454	FALSE	FALSE	FALSE	FALSE	4	INHIBITOR	BENFLUOREX	P35610	CP
DHODH	ENSG00000102967.12	Pancreas	Wald ratio	1	-0.0429196	0.060973	0.957988	0.850078	1.0796	0.481488	0.867074			FALSE	FALSE	FALSE	TRUE	4	INHIBITOR	LEFLUNOMIDE	Q02127	AP
TXN	ENSG00000136810.13	Pancreas	Wald ratio	1	-0.0427893	0.0453396	0.958113	0.876643	1.04715	0.345297	0.772488			FALSE	FALSE	FALSE	TRUE	2	INHIBITOR	PX-12	P10599	AP
KCNJ11	ENSG00000187486.7	Liver	Wald ratio	1	-0.0426697	0.0218854	0.958228	0.917993	1.00023	0.0512136	0.35537			FALSE	FALSE	FALSE	FALSE	4	OPENER;BLOCKER	DIAZOXIDE;ACETOHEXAMIDE;MINOXIDIL	Q14654	CP
TNFSF13	ENSG00000161955	Blood_eQTLGen	IVW (LD-correlated)	29	-0.0426589	0.015678	0.958238	0.92924	0.988141	0.00650975	0.12659	0.409133	0.0078952	FALSE	FALSE	FALSE	FALSE	3	INHIBITOR	ATACICEPT	O75888	AP
C3	ENSG00000125730	Blood_eQTLGen	IVW (LD-correlated)	6	-0.0425879	0.0585255	0.958306	0.854449	1.07479	0.466809	0.854307	0.665993		FALSE	FALSE	FALSE	FALSE	4	INHIBITOR	PEGCETACOPLAN	P01024	AP
RAMP1	ENSG00000132329	Blood_eQTLGen	IVW (LD-correlated)	26	-0.0425863	0.0158651	0.958308	0.928967	0.988575	0.00726879	0.136062	0.317469	0.013927	FALSE	FALSE	FALSE	FALSE	4	AGONIST;ANTAGONIST	PRAMLINTIDE ACETATE;ZAVEGEPANT	O60894	AP
GPA33	ENSG00000143167	Blood_eQTLGen	IVW (LD-correlated)	19	-0.0425428	0.0416423	0.958349	0.883237	1.03985	0.306959	0.73817	0.203914		FALSE	FALSE	FALSE	FALSE	2	BINDING AGENT	A33 131I	Q99795	AP
A2M	ENSG00000175899.15	Adipose_Subcutaneous	Wald ratio	1	-0.042521	0.0219249	0.95837	0.918059	1.00045	0.0524534	0.360332			FALSE	FALSE	FALSE	FALSE	4	BINDING AGENT	TECHNETIUM TC 99M SUCCIMER	P01023	AP
PTGER4	ENSG00000171522.6	Pancreas	Wald ratio	1	-0.0424495	0.0362943	0.958439	0.892627	1.0291	0.242166	0.640753			FALSE	FALSE	FALSE	TRUE	2	AGONIST;ANTAGONIST	VORBIPIPRANT	P35408	CP
NOTCH2	ENSG00000134250.21	Pancreas	Wald ratio	1	-0.0421895	0.0810569	0.958688	0.817863	1.12376	0.602721	0.899967			FALSE	FALSE	FALSE	TRUE	2	INHIBITOR	TAREXTUMAB	Q04721	AP
PPAT	ENSG00000128059	Blood_eQTLGen	IVW (LD-correlated)	5	-0.0420666	0.0285412	0.958806	0.906642	1.01397	0.140512	0.548169	0.751837		FALSE	FALSE	FALSE	FALSE	4	INHIBITOR	MERCAPTOPURINE	Q06203	AP
SV2A	ENSG00000159164.10	Adipose_Visceral_Omentum	Wald ratio	1	-0.0420236	0.0212833	0.958847	0.919671	0.999692	0.0483261	0.350755		0.0509859	FALSE	FALSE	FALSE	FALSE	4	MODULATOR	LEVETIRACETAM	Q7L0J3	AP
YES1	ENSG00000176105	Blood_eQTLGen	IVW (LD-correlated)	5	-0.0419208	0.0517675	0.958946	0.86642	1.06135	0.418061	0.739197	0.775205		FALSE	FALSE	FALSE	FALSE	1	INHIBITOR	JNJ-26483327	P07947	CP
HCAR2	ENSG00000182782	Blood_eQTLGen	IVW (LD-correlated)	9	-0.0418427	0.0935719	0.959021	0.798322	1.15207	0.654751	0.880888	0.00921753		FALSE	FALSE	FALSE	FALSE	2	AGONIST	SCH-900271	Q8TDS4	CP
MUC1	ENSG00000185499.17	Pancreas	Wald ratio	1	-0.0418363	0.0392708	0.959027	0.887979	1.03576	0.286728	0.683116			FALSE	FALSE	FALSE	TRUE	3	BINDING AGENT;INHIBITOR;OTHER;VACCINE ANTIGEN	TECEMOTIDE	P15941	CP
NTRK1	ENSG00000198400.13	Adipose_Visceral_Omentum	Wald ratio	1	-0.0417156	0.0217647	0.959143	0.919087	1.00094	0.0552803	0.370412			FALSE	FALSE	FALSE	FALSE	4	INHIBITOR	REPOTRECTINIB	P04629	AP
KCNN4	ENSG00000104783.15	Spleen	Wald ratio	1	-0.0416326	0.0305505	0.959222	0.903471	1.01841	0.172963	0.590879			FALSE	FALSE	FALSE	FALSE	4	BLOCKER;OPENER	CHLORZOXAZONE	O15554	AP
FYN	ENSG00000010810	Blood_eQTLGen	IVW (LD-correlated)	8	-0.0414631	0.093613	0.959385	0.79856	1.1526	0.657823	0.917197	0.122702		FALSE	FALSE	FALSE	FALSE	1	INHIBITOR	JNJ-26483327	P06241	AP
PDCD1LG2	ENSG00000197646.8	Adipose_Subcutaneous	IVW (LD-correlated)	2	-0.0413149	0.0192874	0.959527	0.923931	0.996494	0.0321878	0.271665	0.0359567	0.343727	FALSE	FALSE	FALSE	FALSE	1	CROSS-LINKING AGENT	RHIGM12B7	Q9BQ51	CP
KCNN4	ENSG00000104783.15	Adipose_Visceral_Omentum	Wald ratio	1	-0.0412872	0.0270243	0.959554	0.910051	1.01175	0.126568	0.51774			FALSE	FALSE	FALSE	FALSE	4	BLOCKER;OPENER	CHLORZOXAZONE	O15554	AP
LYN	ENSG00000254087	Blood_eQTLGen	IVW (LD-correlated)	17	-0.0412464	0.100893	0.959593	0.787418	1.16941	0.682675	0.901169	0.0512586		FALSE	FALSE	FALSE	FALSE	4	INHIBITOR;POSITIVE ALLOSTERIC MODULATOR	BOSUTINIB	P07948	CP
MAP3K11	ENSG00000173327.8	Spleen	Wald ratio	1	-0.0412134	0.0429071	0.959624	0.882222	1.04382	0.33679	0.703592			FALSE	FALSE	FALSE	FALSE	3	INHIBITOR	CEP-1347	Q16584	CP
GPD2	ENSG00000115159	Blood_eQTLGen	IVW (LD-correlated)	54	-0.0411992	0.00855567	0.959638	0.94368	0.975866	1.46883e-06	0.000258877	0.243121	0.00768945	FALSE	TRUE	FALSE	FALSE	4	INHIBITOR	METFORMIN HYDROCHLORIDE	P43304	AP
UMPS	ENSG00000114491	Blood_eQTLGen	IVW (LD-correlated)	18	-0.0411263	0.0353007	0.959708	0.895551	1.02846	0.244008	0.669906	0.463324		FALSE	FALSE	FALSE	FALSE	4	INHIBITOR	AZARIBINE	P11172	AP
TNFRSF13C	ENSG00000159958.7	Pancreas	Wald ratio	1	-0.0410667	0.0326913	0.959765	0.900197	1.02327	0.209044	0.618341			FALSE	FALSE	FALSE	TRUE	3	BINDING AGENT	IANALUMAB	Q96RJ3	CP
C5AR1	ENSG00000197405	Blood_eQTLGen	IVW (LD-correlated)	4	-0.0410388	0.184811	0.959792	0.668133	1.37877	0.824268	0.956937	0.150876		FALSE	FALSE	FALSE	FALSE	4	ANTAGONIST;INHIBITOR	AVACOPAN	P21730	CP
FFAR2	ENSG00000126262	Blood_eQTLGen	IVW (LD-correlated)	6	-0.0409497	0.122597	0.959877	0.754848	1.2206	0.738365	0.926298	0.634143		FALSE	FALSE	FALSE	FALSE	2	ANTAGONIST	GLPG-0974	O15552	CP
MAP3K1	ENSG00000095015	Blood_eQTLGen	IVW (LD-correlated)	33	-0.0408756	0.0332572	0.959949	0.899371	1.02461	0.219043	0.620377	0.836458		FALSE	FALSE	FALSE	FALSE	2	INHIBITOR	E-6201	Q13233	CP
CYP17A1	ENSG00000148795	Blood_eQTLGen	IVW (LD-correlated)	7	-0.0408346	0.0751322	0.959988	0.828537	1.11229	0.586783	0.896849	0.764296		FALSE	FALSE	FALSE	FALSE	4	INHIBITOR	ABIRATERONE ACETATE	P05093	AP
TRPV4	ENSG00000111199.12	Adipose_Subcutaneous	Wald ratio	1	-0.0408217	0.0476254	0.96	0.874444	1.05393	0.391366	0.725015			FALSE	FALSE	FALSE	FALSE	4	ANTAGONIST;INHIBITOR	BUTAMBEN PICRATE	Q9HBA0	CP
GCK	ENSG00000106633	Blood_eQTLGen	IVW (LD-correlated)	5	-0.0408076	0.070094	0.960014	0.836782	1.10139	0.560443	0.895576	0.667616		FALSE	FALSE	FALSE	FALSE	3	ACTIVATOR	DORZAGLIATIN	P35557	AP
TOP2A	ENSG00000131747	Blood_eQTLGen	Wald ratio	1	-0.0407757	0.210573	0.960044	0.635401	1.45056	0.846457	0.960661			FALSE	FALSE	FALSE	FALSE	4	INHIBITOR	ETOPOSIDE PHOSPHATE	P11388	CP
ADRB1	ENSG00000043591.6	Pancreas	Wald ratio	1	-0.040571	0.0129933	0.960241	0.936095	0.985009	0.00179353	0.0539768		0.303412	FALSE	FALSE	FALSE	TRUE	4	AGONIST;ANTAGONIST;INHIBITOR;PARTIAL AGONIST	METOPROLOL SUCCINATE	P08588	AP
BCL2A1	ENSG00000140379	Blood_eQTLGen	IVW (LD-correlated)	14	-0.0405149	0.0410003	0.960295	0.886144	1.04065	0.323073	0.697913	0.0847706		FALSE	FALSE	FALSE	FALSE	3	INHIBITOR	OBATOCLAX MESYLATE	Q16548	CP
AXL	ENSG00000167601.12	Liver	Wald ratio	1	-0.0403671	0.0260638	0.960437	0.912605	1.01078	0.121434	0.500188			FALSE	FALSE	FALSE	FALSE	4	BINDING AGENT;INHIBITOR	GILTERITINIB FUMARATE	P30530	CP
TREM1	ENSG00000124731	Blood_eQTLGen	IVW (LD-correlated)	60	-0.0402816	0.0117573	0.960519	0.938637	0.98291	0.000612348	0.0227649	8.9717e-07	0.00913647	FALSE	TRUE	FALSE	FALSE	2	INHIBITOR	NANGIBOTIDE	Q9NP99	AP
AURKC	ENSG00000105146.14	Adipose_Subcutaneous	Wald ratio	1	-0.0402332	0.0336376	0.960565	0.899278	1.02603	0.231666	0.630037			FALSE	FALSE	FALSE	FALSE	1	INHIBITOR	GSK-1070916	Q9UQB9	CP
SYK	ENSG00000165025	Blood_eQTLGen	IVW (LD-correlated)	68	-0.0402271	0.0153835	0.960571	0.932041	0.989975	0.00892395	0.154537	0.61065	0.00695597	FALSE	FALSE	FALSE	FALSE	4	INHIBITOR	FOSTAMATINIB DISODIUM	P43405	CP
CDH3	ENSG00000062038.15	Adipose_Subcutaneous	Wald ratio	1	-0.0401812	0.0202585	0.960615	0.92322	0.999526	0.0473199	0.33581		0.0522418	FALSE	FALSE	FALSE	FALSE	1	INHIBITOR	PF-03732010	P22223	CP
RRM1	ENSG00000167325.15	Adipose_Subcutaneous	Wald ratio	1	-0.0401447	0.0940533	0.96065	0.798924	1.15511	0.669504	0.891264			FALSE	FALSE	FALSE	FALSE	3	INHIBITOR	TRIAPINE	P23921	CP
TNFRSF10B	ENSG00000120889	Blood_eQTLGen	IVW (LD-correlated)	39	-0.0400914	0.0235698	0.960702	0.91733	1.00612	0.0889498	0.446161	0.0380561		FALSE	FALSE	FALSE	FALSE	3	AGONIST	TIGATUZUMAB	O14763	AP
ABAT	ENSG00000183044	Blood_eQTLGen	IVW (LD-correlated)	63	-0.0400155	0.0109733	0.960775	0.940331	0.981662	0.000265726	0.0127251	0.0170057	0.00643186	FALSE	TRUE	FALSE	FALSE	4	INHIBITOR	VIGABATRIN	P80404	AP
NRP1	ENSG00000099250.18	Spleen	Wald ratio	1	-0.0398786	0.0542492	0.960906	0.863979	1.06871	0.462279	0.774134			FALSE	FALSE	FALSE	FALSE	2	INHIBITOR	VESENCUMAB	O14786	CP
PAK4	ENSG00000130669	Blood_eQTLGen	IVW (LD-correlated)	19	-0.0397186	0.0487166	0.96106	0.873538	1.05735	0.414901	0.739197	0.908262		FALSE	FALSE	FALSE	FALSE	1	INHIBITOR	PF-03758309	O96013	CP
UTRN	ENSG00000152818	Blood_eQTLGen	IVW (LD-correlated)	10	-0.0397042	0.0636785	0.961074	0.848306	1.08883	0.532949	0.878313	0.123248		FALSE	FALSE	FALSE	FALSE	2	MODULATOR	EZUTROMID	P46939	AP
ITGB3	ENSG00000259207.9	Liver	Wald ratio	1	-0.0396696	0.0228669	0.961107	0.918982	1.00516	0.0827751	0.433563			FALSE	FALSE	FALSE	FALSE	4	ANTAGONIST;INHIBITOR	ABCIXIMAB	P05106	CP
ALDH2	ENSG00000111275	Blood_eQTLGen	IVW (LD-correlated)	26	-0.0396035	0.0348384	0.96117	0.897729	1.02909	0.255631	0.647258	0.0560047		FALSE	FALSE	FALSE	FALSE	4	INHIBITOR	DISULFIRAM	P05091	CP
ICOS	ENSG00000163600	Blood_eQTLGen	IVW (LD-correlated)	15	-0.0393198	0.0430633	0.961443	0.883624	1.04612	0.361206	0.783826	0.803182		FALSE	FALSE	FALSE	FALSE	3	AGONIST;INHIBITOR	FELADILIMAB	Q9Y6W8	AP
CCR2	ENSG00000121807	Blood_eQTLGen	IVW (LD-correlated)	31	-0.039066	0.033903	0.961687	0.89986	1.02776	0.249204	0.643578	0.000308234		FALSE	FALSE	FALSE	FALSE	3	ANTAGONIST;INHIBITOR	CENICRIVIROC	P41597	CP
C5	ENSG00000106804.8	Adipose_Visceral_Omentum	Wald ratio	1	-0.0390438	0.0335639	0.961709	0.900478	1.0271	0.244722	0.669906			FALSE	FALSE	FALSE	FALSE	4	BINDING AGENT;INHIBITOR	ECULIZUMAB	P01031	AP
CTSK	ENSG00000143387.14	Spleen	Wald ratio	1	-0.0389982	0.0367697	0.961752	0.894879	1.03362	0.288869	0.72242			FALSE	FALSE	FALSE	FALSE	3	INHIBITOR	ODANACATIB	P43235	AP
IFNAR2	ENSG00000159110.21	Adipose_Visceral_Omentum	Wald ratio	1	-0.0389519	0.0646436	0.961797	0.84734	1.09171	0.546799	0.824822			FALSE	FALSE	FALSE	FALSE	4	AGONIST;POSITIVE MODULATOR	INTERFERON ALFACON-1	P48551	CP
LRP1	ENSG00000123384	Blood_eQTLGen	IVW (LD-correlated)	4	-0.0388892	0.1363	0.961857	0.73636	1.25641	0.775398	0.966967	0.861267		FALSE	FALSE	FALSE	FALSE	3	BINDING AGENT	ANG1005	Q07954	AP
SV2A	ENSG00000159164.10	Adipose_Subcutaneous	Wald ratio	1	-0.0385354	0.0195166	0.962198	0.926086	0.999717	0.0483261	0.350755		0.0605908	FALSE	FALSE	FALSE	FALSE	4	MODULATOR	LEVETIRACETAM	Q7L0J3	AP
IL18R1	ENSG00000115604	Blood_eQTLGen	IVW (LD-correlated)	51	-0.0382188	0.0089167	0.962502	0.945827	0.979472	1.81752e-05	0.00159261	0.635108	0.00869808	FALSE	TRUE	FALSE	FALSE	2	AGONIST	IBOCTADEKIN	Q13478	AP
PDGFB	ENSG00000100311	Blood_eQTLGen	IVW (LD-correlated)	33	-0.0381953	0.0127268	0.962525	0.938812	0.986837	0.00268951	0.0664315	0.0223484	0.00847024	FALSE	FALSE	FALSE	FALSE	3	INHIBITOR	PEGPLERANIB SODIUM	P01127	AP
S1PR4	ENSG00000125910.6	Adipose_Subcutaneous	Wald ratio	1	-0.0381097	0.0468014	0.962607	0.878236	1.05508	0.415481	0.834781			FALSE	FALSE	FALSE	FALSE	4	MODULATOR	ETRASIMOD ARGININE	O95977	AP
EREG	ENSG00000124882.4	Adipose_Visceral_Omentum	Wald ratio	1	-0.0379142	0.0238931	0.962796	0.918747	1.00896	0.112552	0.473391			FALSE	FALSE	FALSE	FALSE	2	INHIBITOR	FEPIXNEBART	O14944	CP
HCAR2	ENSG00000182782.8	Spleen	Wald ratio	1	-0.0378134	0.0160077	0.962893	0.933151	0.993582	0.0181666	0.216628		0.102996	FALSE	FALSE	FALSE	FALSE	2	AGONIST	SCH-900271	Q8TDS4	AP
AURKC	ENSG00000105146	Blood_eQTLGen	IVW (LD-correlated)	7	-0.0377858	0.0559931	0.962919	0.862835	1.07461	0.499784	0.874815	0.521244		FALSE	FALSE	FALSE	FALSE	1	INHIBITOR	GSK-1070916	Q9UQB9	AP
NOS2	ENSG00000007171.18	Spleen	Wald ratio	1	-0.0377544	0.0159152	0.962949	0.933375	0.993461	0.0176815	0.226108		0.0930331	FALSE	FALSE	FALSE	FALSE	2	INHIBITOR	GW-274150	P35228	CP
CD52	ENSG00000169442.9	Adipose_Visceral_Omentum	Wald ratio	1	-0.0377251	0.0303318	0.962978	0.907397	1.02196	0.213592	0.61953			FALSE	FALSE	FALSE	FALSE	4	BINDING AGENT;INHIBITOR	ALEMTUZUMAB	P31358	CP
TLR9	ENSG00000239732	Blood_eQTLGen	IVW (LD-correlated)	2	-0.0376764	0.243224	0.963024	0.597862	1.55122	0.876897	0.966189	0.35588		FALSE	FALSE	FALSE	FALSE	4	AGONIST;ANTAGONIST	HYDROXYCHLOROQUINE SULFATE	Q9NR96	CP
ADM	ENSG00000148926	Blood_eQTLGen	IVW (LD-correlated)	43	-0.0376171	0.0338907	0.963082	0.901187	1.02923	0.267019	0.660247	0.0632048		FALSE	FALSE	FALSE	FALSE	2	STABILISER	ENIBARCIMAB	P35318	CP
IL6R	ENSG00000160712	Blood_eQTLGen	IVW (LD-correlated)	7	-0.0376013	0.0464678	0.963097	0.879257	1.05493	0.418406	0.834781	0.602968		FALSE	FALSE	FALSE	FALSE	4	ANTAGONIST;INHIBITOR	TOCILIZUMAB	P08887	AP
IL4R	ENSG00000077238	Blood_eQTLGen	IVW (LD-correlated)	28	-0.0374999	0.0286201	0.963194	0.910651	1.01877	0.190106	0.609844	0.123993		FALSE	FALSE	FALSE	FALSE	4	ANTAGONIST;BINDING AGENT	DUPILUMAB;CINTREDEKIN BESUDOTOX	P24394	AP
IMPA1	ENSG00000133731	Blood_eQTLGen	IVW (LD-correlated)	65	-0.0373361	0.0129319	0.963352	0.939242	0.988082	0.00388763	0.0880937	0.143109	0.00359645	FALSE	FALSE	FALSE	FALSE	4	INHIBITOR	LITHIUM CARBONATE	P29218	AP
IL4	ENSG00000113520.11	Spleen	Wald ratio	1	-0.0372756	0.0178413	0.963411	0.930303	0.997696	0.036682	0.319722		0.0331145	FALSE	FALSE	FALSE	FALSE	2	INHIBITOR	PASCOLIZUMAB	P05112	AP
MAP3K11	ENSG00000173327	Blood_eQTLGen	IVW (LD-correlated)	68	-0.0372509	0.0210745	0.963434	0.924449	1.00406	0.0771313	0.432714	0.229915		FALSE	FALSE	FALSE	FALSE	3	INHIBITOR	CEP-1347	Q16584	CP
MAPK8	ENSG00000107643	Blood_eQTLGen	IVW (LD-correlated)	27	-0.0370602	0.0244751	0.963618	0.918483	1.01097	0.129975	0.515024	0.233176		FALSE	FALSE	FALSE	FALSE	2	INHIBITOR	CC-401	P45983	CP
KCNQ4	ENSG00000117013	Blood_eQTLGen	IVW (LD-correlated)	5	-0.0364893	0.130762	0.964168	0.746184	1.24583	0.780205	0.939894	0.842291		FALSE	FALSE	FALSE	FALSE	3	ACTIVATOR	FLINDOKALNER	P56696	CP
DPYD	ENSG00000188641	Blood_eQTLGen	IVW (LD-correlated)	46	-0.0364088	0.0201472	0.964246	0.926911	1.00308	0.0707413	0.406205	0.000161344		FALSE	FALSE	FALSE	FALSE	3	INHIBITOR	GIMERACIL	Q12882	AP
ATR	ENSG00000175054	Blood_eQTLGen	Wald ratio	1	-0.0361091	0.172339	0.964535	0.68805	1.35212	0.834039	0.980319			FALSE	FALSE	FALSE	FALSE	3	INHIBITOR	CERALASERTIB	Q13535	AP
POLR1A	ENSG00000068654.17	Adipose_Visceral_Omentum	Wald ratio	1	-0.036085	0.0449294	0.964558	0.88325	1.05335	0.421888	0.837153			FALSE	FALSE	FALSE	FALSE	2	INHIBITOR	TAS-106	O95602	AP
PROC	ENSG00000115718	Blood_eQTLGen	IVW (LD-correlated)	21	-0.0360563	0.039669	0.964586	0.89243	1.04258	0.363387	0.783826	0.784927		FALSE	FALSE	FALSE	FALSE	4	EXOGENOUS PROTEIN	PROTEIN C CONCENTRATE (HUMAN)	P04070	AP
MLST8	ENSG00000167965	Blood_eQTLGen	IVW (LD-correlated)	27	-0.0356886	0.0216013	0.964941	0.924939	1.00667	0.098505	0.468029	0.00198151		FALSE	FALSE	FALSE	FALSE	2	ACTIVATOR	INDOXIMOD	Q9BVC4	AP
LGALS1	ENSG00000100097.12	Liver	Wald ratio	1	-0.0356671	0.0229394	0.964962	0.922537	1.00934	0.119984	0.499672			FALSE	FALSE	FALSE	FALSE	2	INHIBITOR	DAVANAT	P09382	CP
PTGER4	ENSG00000171522.6	Pancreas	Wald ratio	1	-0.0356576	0.0235595	0.964971	0.921425	1.01057	0.130149	0.528967			FALSE	FALSE	FALSE	TRUE	2	AGONIST;ANTAGONIST	VORBIPIPRANT	P35408	AP
EREG	ENSG00000124882.4	Adipose_Subcutaneous	Wald ratio	1	-0.0355232	0.0190109	0.9651	0.929801	1.00174	0.0616825	0.402526			FALSE	FALSE	FALSE	FALSE	2	INHIBITOR	FEPIXNEBART	O14944	CP
ICAM3	ENSG00000076662	Blood_eQTLGen	IVW (LD-correlated)	33	-0.0353932	0.0210494	0.965226	0.926214	1.00588	0.0926777	0.441492	0.331846		FALSE	FALSE	FALSE	FALSE	2	INHIBITOR	ICM3	P32942	CP
TLR4	ENSG00000136869	Blood_eQTLGen	IVW (LD-correlated)	93	-0.0353792	0.0192678	0.965239	0.929467	1.00239	0.0663311	0.405677	5.66955e-14		FALSE	FALSE	FALSE	FALSE	3	INHIBITOR;ANTAGONIST	RESATORVID;ERITORAN TETRASODIUM	O00206	CP
CDC7	ENSG00000097046.13	Liver	Wald ratio	1	-0.0353221	0.0239576	0.965294	0.921015	1.0117	0.140385	0.518519			FALSE	FALSE	FALSE	FALSE	2	INHIBITOR	SIMUROSERTIB	O00311	CP
PPARG	ENSG00000132170	Blood_eQTLGen	IVW (LD-correlated)	42	-0.035257	0.0139033	0.965357	0.939406	0.992025	0.0112169	0.166802	0.00243867		FALSE	FALSE	FALSE	FALSE	4	AGONIST;ANTAGONIST;MODULATOR;PARTIAL AGONIST	BALSALAZIDE DISODIUM	P37231	AP
BIRC5	ENSG00000089685	Blood_eQTLGen	IVW (LD-correlated)	9	-0.0352044	0.0485515	0.965408	0.877775	1.06179	0.468394	0.854307	0.0716773		FALSE	FALSE	FALSE	FALSE	2	VACCINE ANTIGEN	SVN53-67/M57-KLH PEPTIDE VACCINE	O15392	AP
KCNQ3	ENSG00000184156.17	Spleen	Wald ratio	1	-0.0351613	0.0254096	0.96545	0.918545	1.01475	0.166425	0.554493			FALSE	FALSE	FALSE	FALSE	3	ACTIVATOR	FLINDOKALNER	O43525	CP
CPT1B	ENSG00000205560	Blood_eQTLGen	IVW (LD-correlated)	28	-0.0349426	0.0135813	0.965661	0.940295	0.991711	0.0100865	0.159618	0.485283	0.0176398	FALSE	FALSE	FALSE	FALSE	4	INHIBITOR	PERHEXILINE MALEATE	Q92523	CP
CTSK	ENSG00000143387.14	Spleen	Wald ratio	1	-0.0349126	0.0557117	0.96569	0.865795	1.07711	0.530878	0.821582			FALSE	FALSE	FALSE	FALSE	3	INHIBITOR	ODANACATIB	P43235	CP
IFNAR1	ENSG00000142166.13	Adipose_Subcutaneous	IVW (LD-correlated)	2	-0.0349126	0.0415444	0.96569	0.890173	1.04761	0.400702	0.735201	0.416363		FALSE	FALSE	FALSE	FALSE	4	ANTAGONIST;AGONIST;POSITIVE MODULATOR	ANIFROLUMAB;INTERFERON ALFACON-1	P17181	CP
CD44	ENSG00000026508	Blood_eQTLGen	IVW (LD-correlated)	30	-0.0348845	0.0337636	0.965717	0.903878	1.03179	0.30151	0.731494	0.758623		FALSE	FALSE	FALSE	FALSE	2	BINDING AGENT	BIVATUZUMAB	P16070	AP
ALOX5AP	ENSG00000132965	Blood_eQTLGen	IVW (LD-correlated)	32	-0.0348266	0.0141149	0.965773	0.939421	0.992864	0.0136109	0.178888	0.141827	0.0129718	FALSE	FALSE	FALSE	FALSE	3	INHIBITOR	VELIFLAPON	P20292	AP
GRIK1	ENSG00000171189.18	Spleen	Wald ratio	1	-0.0347746	0.0203327	0.965823	0.92809	1.00509	0.087214	0.442539			FALSE	FALSE	FALSE	FALSE	2	ANTAGONIST	DASOLAMPANEL	P39086	AP
HRH1	ENSG00000196639	Blood_eQTLGen	IVW (LD-correlated)	3	-0.034675	0.115421	0.965919	0.770357	1.21113	0.763856	0.964568	0.305343		FALSE	FALSE	FALSE	FALSE	4	AGONIST;ANTAGONIST;INVERSE AGONIST	CHLORPHENIRAMINE POLISTIREX	P35367	AP
IFNGR1	ENSG00000027697	Blood_eQTLGen	IVW (LD-correlated)	24	-0.0346565	0.0447484	0.965937	0.884827	1.05448	0.438651	0.846495	0.331724		FALSE	FALSE	FALSE	FALSE	4	AGONIST	INTERFERON GAMMA-1B	P15260	AP
LPAR1	ENSG00000198121	Blood_eQTLGen	IVW (LD-correlated)	128	-0.0346516	0.0117785	0.965942	0.943898	0.988501	0.00326172	0.0737382	4.34818e-05	0.298392	FALSE	FALSE	FALSE	FALSE	2	ANTAGONIST	BMS-986020	Q92633	CP
KLKB1	ENSG00000164344	Blood_eQTLGen	IVW (LD-correlated)	62	-0.0343775	0.0235565	0.966207	0.92261	1.01186	0.144465	0.519825	9.22147e-07		FALSE	FALSE	FALSE	FALSE	4	INHIBITOR	ECALLANTIDE	P03952	CP
NRP1	ENSG00000099250	Blood_eQTLGen	IVW (LD-correlated)	58	-0.0343555	0.0252997	0.966228	0.919484	1.01535	0.174482	0.562073	0.00555522		FALSE	FALSE	FALSE	FALSE	2	INHIBITOR	VESENCUMAB	O14786	CP
CCND1	ENSG00000110092	Blood_eQTLGen	IVW (LD-correlated)	18	-0.0343011	0.0278305	0.96628	0.914984	1.02045	0.217763	0.638636	0.431796		FALSE	FALSE	FALSE	FALSE	4	INHIBITOR	BRICICLIB;PALBOCICLIB	P24385	AP
SELP	ENSG00000174175.17	Pancreas	Wald ratio	1	-0.0341607	0.0297419	0.966416	0.91169	1.02443	0.250733	0.644494			FALSE	FALSE	FALSE	TRUE	4	ANTAGONIST;BLOCKER;INHIBITOR	CRIZANLIZUMAB	P16109	CP
HCAR2	ENSG00000182782.8	Adipose_Subcutaneous	Wald ratio	1	-0.0341479	0.0282008	0.966429	0.91446	1.02135	0.22594	0.625907			FALSE	FALSE	FALSE	FALSE	2	AGONIST	SCH-900271	Q8TDS4	CP
COL4A4	ENSG00000081052.14	Adipose_Visceral_Omentum	Wald ratio	1	-0.0340857	0.0284372	0.966489	0.914093	1.02189	0.230672	0.630037			FALSE	FALSE	FALSE	FALSE	1	INHIBITOR	TRC-093	P53420	CP
FZD1	ENSG00000157240	Blood_eQTLGen	IVW (LD-correlated)	34	-0.0338641	0.029231	0.966703	0.912875	1.02371	0.24666	0.643578	0.138181		FALSE	FALSE	FALSE	FALSE	2	ANTAGONIST	VANTICTUMAB	Q9UP38	CP
MUC1	ENSG00000185499.17	Pancreas	Wald ratio	1	-0.0337453	0.0270357	0.966818	0.91692	1.01943	0.211967	0.631236			FALSE	FALSE	FALSE	TRUE	3	BINDING AGENT;INHIBITOR;OTHER;VACCINE ANTIGEN	TECEMOTIDE	P15941	AP
KCNJ11	ENSG00000187486	Blood_eQTLGen	IVW (LD-correlated)	5	-0.0336906	0.0475358	0.966871	0.880856	1.06128	0.478485	0.864007	0.988015		FALSE	FALSE	FALSE	FALSE	4	OPENER;BLOCKER	DIAZOXIDE;ACETOHEXAMIDE;MINOXIDIL	Q14654	AP
GCK	ENSG00000106633.18	Adipose_Visceral_Omentum	Wald ratio	1	-0.0336788	0.0239049	0.966882	0.922625	1.01326	0.158875	0.543608			FALSE	FALSE	FALSE	FALSE	3	ACTIVATOR	DORZAGLIATIN	P35557	CP
SOAT2	ENSG00000167780.12	Adipose_Subcutaneous	Wald ratio	1	-0.0335777	0.0291462	0.96698	0.913288	1.02383	0.249302	0.643578			FALSE	FALSE	FALSE	FALSE	2	INHIBITOR	PACTIMIBE	O75908	CP
HCAR2	ENSG00000182782.8	Adipose_Subcutaneous	Wald ratio	1	-0.0335724	0.0186087	0.966985	0.932351	1.0029	0.0712119	0.406205			FALSE	FALSE	FALSE	FALSE	2	AGONIST	SCH-900271	Q8TDS4	AP
MAP3K11	ENSG00000173327.8	Small_Intestine_Terminal_Ileum	Wald ratio	1	-0.0334545	0.0348294	0.967099	0.903282	1.03542	0.33679	0.703592			FALSE	FALSE	FALSE	FALSE	3	INHIBITOR	CEP-1347	Q16584	CP
CD79B	ENSG00000007312.13	Adipose_Subcutaneous	Wald ratio	1	-0.0333985	0.0152371	0.967153	0.938696	0.996472	0.0283853	0.280283		0.0459646	FALSE	FALSE	FALSE	FALSE	4	BINDING AGENT	POLATUZUMAB VEDOTIN	P40259	AP
KCNN4	ENSG00000104783.15	Adipose_Visceral_Omentum	Wald ratio	1	-0.03328	0.0407867	0.967268	0.892952	1.04777	0.414528	0.739197			FALSE	FALSE	FALSE	FALSE	4	BLOCKER;OPENER	CHLORZOXAZONE	O15554	CP
TDGF1	ENSG00000241186.10	Liver	Wald ratio	1	-0.0332639	0.018452	0.967283	0.932926	1.00291	0.071432	0.420618			FALSE	FALSE	FALSE	FALSE					CP
DBH	ENSG00000123454	Blood_eQTLGen	IVW (LD-correlated)	13	-0.0332528	0.0321398	0.967294	0.90824	1.03019	0.300842	0.731276	0.375595		FALSE	FALSE	FALSE	FALSE	2	INHIBITOR	ZAMICASTAT	P09172	AP
IL18RAP	ENSG00000115607	Blood_eQTLGen	IVW (LD-correlated)	111	-0.0332069	0.00952913	0.967338	0.949439	0.985575	0.000492552	0.0222704	1.0029e-07	0.0152699	FALSE	TRUE	FALSE	FALSE	2	AGONIST	IBOCTADEKIN	O95256	CP
JAK2	ENSG00000096968	Blood_eQTLGen	IVW (LD-correlated)	27	-0.0331235	0.0398003	0.967419	0.894821	1.04591	0.405271	0.737916	0.0225005		FALSE	FALSE	FALSE	FALSE	4	INHIBITOR	RUXOLITINIB PHOSPHATE	O60674	CP
MAP3K10	ENSG00000130758.8	Liver	Wald ratio	1	-0.0330722	0.0520581	0.967469	0.873623	1.0714	0.525237	0.821582			FALSE	FALSE	FALSE	FALSE	3	INHIBITOR	CEP-1347	Q02779	CP
F13A1	ENSG00000124491	Blood_eQTLGen	IVW (LD-correlated)	61	-0.032979	0.0134226	0.967559	0.942436	0.993351	0.014011	0.178888	0.480125	0.00523526	FALSE	FALSE	FALSE	FALSE	4	EXOGENOUS PROTEIN	CATRIDECACOG	P00488	AP
KCND3	ENSG00000171385.10	Spleen	Wald ratio	1	-0.0329416	0.0188534	0.967595	0.932492	1.00402	0.0805935	0.433563			FALSE	FALSE	FALSE	FALSE	4	BLOCKER	VERNAKALANT HYDROCHLORIDE	Q9UK17	CP
LGALS1	ENSG00000100097	Blood_eQTLGen	IVW (LD-correlated)	24	-0.0329038	0.0341066	0.967632	0.905061	1.03453	0.334678	0.703592	0.0261587		FALSE	FALSE	FALSE	FALSE	2	INHIBITOR	DAVANAT	P09382	CP
TRPV4	ENSG00000111199.12	Adipose_Visceral_Omentum	Wald ratio	1	-0.0327039	0.0392446	0.967825	0.896172	1.04521	0.404657	0.737916			FALSE	FALSE	FALSE	FALSE	4	ANTAGONIST;INHIBITOR	BUTAMBEN PICRATE	Q9HBA0	CP
CPT1B	ENSG00000205560.13	Adipose_Visceral_Omentum	IVW (LD-correlated)	2	-0.0326989	0.0291988	0.96783	0.913997	1.02483	0.262768	0.652284	0.0888599		FALSE	FALSE	FALSE	FALSE	4	INHIBITOR	PERHEXILINE MALEATE	Q92523	CP
AXL	ENSG00000167601	Blood_eQTLGen	IVW (LD-correlated)	10	-0.0325422	0.0444528	0.967982	0.887213	1.0561	0.464131	0.854307	0.240222		FALSE	FALSE	FALSE	FALSE	4	BINDING AGENT;INHIBITOR	GILTERITINIB FUMARATE	P30530	AP
SOAT1	ENSG00000057252	Blood_eQTLGen	IVW (LD-correlated)	62	-0.0324197	0.0113358	0.9681	0.946828	0.98985	0.00423733	0.0923446	0.00108341	0.00662604	FALSE	FALSE	FALSE	FALSE	4	INHIBITOR	BENFLUOREX	P35610	AP
HPD	ENSG00000158104	Blood_eQTLGen	IVW (LD-correlated)	34	-0.0322797	0.0170362	0.968236	0.936439	1.00111	0.0581222	0.372552	1.10802e-06		FALSE	FALSE	FALSE	FALSE	4	INHIBITOR	NITISINONE	P32754	AP
CR1	ENSG00000203710	Blood_eQTLGen	IVW (LD-correlated)	14	-0.0322588	0.0423517	0.968256	0.891127	1.05206	0.446246	0.75796	0.917376		FALSE	FALSE	FALSE	FALSE	2	INHIBITOR	MIROCOCEPT	P17927	CP
NISCH	ENSG00000010322	Blood_eQTLGen	IVW (LD-correlated)	8	-0.0322124	0.0613376	0.968301	0.858616	1.092	0.599468	0.899914	0.624432		FALSE	FALSE	FALSE	FALSE	4	AGONIST	RILMENIDINE	Q9Y2I1	AP
UGCG	ENSG00000148154	Blood_eQTLGen	IVW (LD-correlated)	16	-0.0320765	0.0856049	0.968433	0.818844	1.14535	0.707881	0.914467	0.422228		FALSE	FALSE	FALSE	FALSE	4	INHIBITOR	MIGLUSTAT	Q16739	CP
POLR1A	ENSG00000068654.17	Small_Intestine_Terminal_Ileum	Wald ratio	1	-0.0320696	0.0391961	0.968439	0.896826	1.04577	0.413253	0.833098			FALSE	FALSE	FALSE	FALSE	2	INHIBITOR	TAS-106	O95602	AP
ABCA1	ENSG00000165029	Blood_eQTLGen	IVW (LD-correlated)	32	-0.0319867	0.0230676	0.968519	0.925705	1.01331	0.165549	0.588158	0.909303		FALSE	FALSE	FALSE	FALSE	4	INHIBITOR	PROBUCOL	O95477	AP
CLCN2	ENSG00000114859.16	Adipose_Subcutaneous	Wald ratio	1	-0.0319385	0.0825579	0.968566	0.823862	1.13869	0.698859	0.938224			FALSE	FALSE	FALSE	FALSE	4	ACTIVATOR;OPENER	LUBIPROSTONE	P51788	AP
SV2A	ENSG00000159164	Blood_eQTLGen	IVW (LD-correlated)	4	-0.0318654	0.0568657	0.968637	0.866475	1.08284	0.575233	0.896849	0.948278		FALSE	FALSE	FALSE	FALSE	4	MODULATOR	LEVETIRACETAM	Q7L0J3	AP
AURKC	ENSG00000105146.14	Adipose_Visceral_Omentum	Wald ratio	1	-0.0318597	0.0415561	0.968642	0.892874	1.05084	0.44328	0.75796			FALSE	FALSE	FALSE	FALSE	1	INHIBITOR	GSK-1070916	Q9UQB9	CP
CTSS	ENSG00000163131	Blood_eQTLGen	IVW (LD-correlated)	34	-0.031705	0.0150064	0.968792	0.940713	0.99771	0.0346203	0.310355	0.087622	0.00549663	FALSE	FALSE	FALSE	FALSE	2	INHIBITOR	PETESICATIB	P25774	AP
IL4	ENSG00000113520.11	Spleen	Wald ratio	1	-0.0317002	0.0270805	0.968797	0.918716	1.02161	0.241764	0.640753			FALSE	FALSE	FALSE	FALSE	2	INHIBITOR	PASCOLIZUMAB	P05112	CP
RET	ENSG00000165731	Blood_eQTLGen	IVW (LD-correlated)	10	-0.0315752	0.0411394	0.968918	0.893858	1.05028	0.442773	0.847331	0.595919		FALSE	FALSE	FALSE	FALSE	4	INHIBITOR	REGORAFENIB	P07949	AP
BMPR1A	ENSG00000107779	Blood_eQTLGen	IVW (LD-correlated)	8	-0.0314909	0.0501582	0.969	0.87827	1.0691	0.530115	0.821582	0.783362		FALSE	FALSE	FALSE	FALSE	4	AGONIST	DIBOTERMIN ALFA	P36894	CP
CD40	ENSG00000101017	Blood_eQTLGen	IVW (LD-correlated)	53	-0.0314602	0.0124772	0.96903	0.945619	0.99302	0.0116886	0.16982	4.01954e-06	0.00569429	FALSE	FALSE	FALSE	FALSE	2	AGONIST;ANTAGONIST;INHIBITOR;PARTIAL AGONIST	SOTIGALIMAB	P25942	AP
POLR1A	ENSG00000068654	Blood_eQTLGen	IVW (LD-correlated)	13	-0.0314302	0.027935	0.969059	0.917426	1.0236	0.260538	0.687516	0.10231		FALSE	FALSE	FALSE	FALSE	2	INHIBITOR	TAS-106	O95602	AP
GPRC5D	ENSG00000111291	Blood_eQTLGen	IVW (LD-correlated)	3	-0.031382	0.157057	0.969105	0.71233	1.31844	0.841627	0.98325	0.531885		FALSE	FALSE	FALSE	FALSE	4	BINDING AGENT	TALQUETAMAB	Q9NZD1	AP
MLST8	ENSG00000167965	Blood_eQTLGen	IVW (LD-correlated)	27	-0.0312858	0.0294062	0.969199	0.914917	1.0267	0.287365	0.683116	0.0223064		FALSE	FALSE	FALSE	FALSE	2	ACTIVATOR	INDOXIMOD	Q9BVC4	CP
CRBN	ENSG00000113851	Blood_eQTLGen	IVW (LD-correlated)	18	-0.0311441	0.0396093	0.969336	0.896929	1.04759	0.431702	0.842085	0.849437		FALSE	FALSE	FALSE	FALSE	4	INHIBITOR;MODULATOR	LENALIDOMIDE HYDROCHLORIDE MONOHYDRATE	Q96SW2	AP
MUC1	ENSG00000185499.17	Adipose_Visceral_Omentum	Wald ratio	1	-0.030991	0.0337255	0.969484	0.907472	1.03573	0.358138	0.715489			FALSE	FALSE	FALSE	FALSE	3	BINDING AGENT;INHIBITOR;OTHER;VACCINE ANTIGEN	TECEMOTIDE	P15941	CP
SLC18A2	ENSG00000165646.14	Pancreas	Wald ratio	1	-0.0309762	0.0163992	0.969499	0.938832	1.00117	0.0589067	0.372552			FALSE	FALSE	FALSE	TRUE	4	INHIBITOR	DESERPIDINE	Q05940	AP
TNFSF4	ENSG00000117586.11	Adipose_Subcutaneous	Wald ratio	1	-0.0309234	0.0411008	0.96955	0.894508	1.05089	0.451822	0.849856			FALSE	FALSE	FALSE	FALSE	3	INHIBITOR	AMLITELIMAB	P23510	AP
PPP5C	ENSG00000011485	Blood_eQTLGen	IVW (LD-correlated)	48	-0.0307746	0.023281	0.969694	0.926441	1.01497	0.186209	0.576383	0.560807		FALSE	FALSE	FALSE	FALSE	2	INHIBITOR	LB-100	P53041	CP
MCL1	ENSG00000143384	Blood_eQTLGen	IVW (LD-correlated)	22	-0.0307673	0.0445004	0.969701	0.888707	1.05808	0.489318	0.870021	0.0892597		FALSE	FALSE	FALSE	FALSE	3	INHIBITOR	OBATOCLAX MESYLATE	Q07820	AP
CDC7	ENSG00000097046	Blood_eQTLGen	IVW (LD-correlated)	86	-0.0307235	0.0108784	0.969744	0.949286	0.990642	0.00473903	0.098199	4.28935e-06		FALSE	FALSE	FALSE	FALSE	2	INHIBITOR	SIMUROSERTIB	O00311	AP
MERTK	ENSG00000153208.18	Adipose_Visceral_Omentum	Wald ratio	1	-0.0306491	0.034228	0.969816	0.906888	1.03711	0.370553	0.721724			FALSE	FALSE	FALSE	FALSE	2	INHIBITOR	NINGETINIB	Q12866	CP
FGFR4	ENSG00000160867.15	Adipose_Subcutaneous	Wald ratio	1	-0.0306397	0.0271161	0.969825	0.919627	1.02276	0.2585	0.650222			FALSE	FALSE	FALSE	FALSE	2	INHIBITOR;ACTIVATOR	FGF401;ALDAFERMIN	P22455	CP
PARP1	ENSG00000143799	Blood_eQTLGen	IVW (LD-correlated)	48	-0.0306372	0.0237876	0.969827	0.925648	1.01612	0.197765	0.598973	0.606905		FALSE	FALSE	FALSE	FALSE	4	INHIBITOR	NIRAPARIB TOSYLATE MONOHYDRATE	P09874	CP
ITGB7	ENSG00000139626	Blood_eQTLGen	IVW (LD-correlated)	33	-0.0305006	0.0303514	0.96996	0.913941	1.02941	0.314937	0.690992	0.512128		FALSE	FALSE	FALSE	FALSE	4	ANTAGONIST;ANTAGONIST;INHIBITOR	ETROLIZUMAB;NATALIZUMAB	P26010	CP
ALOX5AP	ENSG00000132965	Blood_eQTLGen	IVW (LD-correlated)	32	-0.0304521	0.0208772	0.970007	0.931116	1.01052	0.144667	0.519825	0.181621		FALSE	FALSE	FALSE	FALSE	3	INHIBITOR	VELIFLAPON	P20292	CP
LY96	ENSG00000154589	Blood_eQTLGen	IVW (LD-correlated)	36	-0.0304314	0.0107123	0.970027	0.949873	0.990609	0.00450008	0.0948018	0.801326	0.0148882	FALSE	FALSE	FALSE	FALSE	3	ANTAGONIST	ERITORAN TETRASODIUM	Q9Y6Y9	AP
KCNMA1	ENSG00000156113	Blood_eQTLGen	IVW (LD-correlated)	50	-0.0303843	0.00818763	0.970073	0.954629	0.985766	0.000206442	0.0108726	0.31514	0.0109423	FALSE	TRUE	FALSE	FALSE	3	ACTIVATOR;OPENER	FLINDOKALNER	Q12791	AP
SNCA	ENSG00000145335	Blood_eQTLGen	IVW (LD-correlated)	29	-0.0303077	0.0185509	0.970147	0.935506	1.00607	0.10231	0.468549	0.474031		FALSE	FALSE	FALSE	FALSE	2	BINDING AGENT;INHIBITOR	PRASINEZUMAB	P37840	AP
PPP5C	ENSG00000011485.15	Spleen	Wald ratio	1	-0.030229	0.0222842	0.970223	0.928759	1.01354	0.174933	0.595999			FALSE	FALSE	FALSE	FALSE	2	INHIBITOR	LB-100	P53041	AP
ACVR1	ENSG00000115170	Blood_eQTLGen	IVW (LD-correlated)	15	-0.030104	0.0455525	0.970345	0.887464	1.06096	0.508699	0.874815	0.932044		FALSE	FALSE	FALSE	FALSE	4	AGONIST;INHIBITOR	MOMELOTINIB DIHYDROCHLORIDE MONOHYDRATE	Q04771	AP
AGT	ENSG00000135744.9	Adipose_Visceral_Omentum	Wald ratio	1	-0.0300522	0.0135652	0.970395	0.944934	0.996542	0.0267337	0.271709		0.0526613	FALSE	FALSE	FALSE	FALSE	2	HYDROLYTIC ENZYME	GSK-2586881	P01019	AP
FGFR4	ENSG00000160867	Blood_eQTLGen	IVW (LD-correlated)	14	-0.0299972	0.0376413	0.970448	0.901429	1.04475	0.425496	0.840354	0.496041		FALSE	FALSE	FALSE	FALSE	2	INHIBITOR;ACTIVATOR	FGF401;ALDAFERMIN	P22455	AP
CD38	ENSG00000004468	Blood_eQTLGen	IVW (LD-correlated)	4	-0.0299697	0.0985633	0.970475	0.799992	1.17729	0.761078	0.964568	0.65049		FALSE	FALSE	FALSE	FALSE	4	BINDING AGENT;INHIBITOR	DARATUMUMAB	P28907	AP
SIGMAR1	ENSG00000147955	Blood_eQTLGen	IVW (LD-correlated)	29	-0.0299184	0.0283726	0.970525	0.918027	1.02602	0.291662	0.683116	0.000478918		FALSE	FALSE	FALSE	FALSE	4	AGONIST;ANTAGONIST;MODULATOR	DEXTROMETHORPHAN POLISTIREX	Q99720	CP
TNFRSF1A	ENSG00000067182	Blood_eQTLGen	IVW (LD-correlated)	19	-0.0298914	0.018859	0.970551	0.935331	1.0071	0.112968	0.492256	0.0778923		FALSE	FALSE	FALSE	FALSE	1	INHIBITOR	GSK-1995057	P19438	AP
NT5E	ENSG00000135318.12	Small_Intestine_Terminal_Ileum	Wald ratio	1	-0.0298822	0.0319485	0.97056	0.911648	1.03328	0.349622	0.713748			FALSE	FALSE	FALSE	FALSE	3	INHIBITOR	OLECLUMAB	P21589	CP
PIK3CB	ENSG00000051382.9	Adipose_Subcutaneous	Wald ratio	1	-0.0298248	0.113334	0.970616	0.777276	1.21205	0.792429	0.947323			FALSE	FALSE	FALSE	FALSE	2	INHIBITOR	FIMEPINOSTAT	P42338	CP
CPT1B	ENSG00000205560.13	Spleen	IVW (LD-correlated)	2	-0.0296929	0.0223266	0.970744	0.92918	1.01417	0.183542	0.575158	0.132209		FALSE	FALSE	FALSE	FALSE	4	INHIBITOR	PERHEXILINE MALEATE	Q92523	CP
HPSE	ENSG00000173083	Blood_eQTLGen	IVW (LD-correlated)	38	-0.0296916	0.0162983	0.970745	0.940225	1.00226	0.0684921	0.400806	0.374737		FALSE	FALSE	FALSE	FALSE	3	INHIBITOR	MUPARFOSTAT	Q9Y251	AP
SERPINC1	ENSG00000117601	Blood_eQTLGen	IVW (LD-correlated)	18	-0.029596	0.0223926	0.970838	0.92915	1.0144	0.186271	0.605262	0.719956		FALSE	FALSE	FALSE	FALSE	4	ACTIVATOR;INHIBITOR	ARDEPARIN SODIUM	P01008	AP
PPARG	ENSG00000132170.24	Spleen	Wald ratio	1	-0.0294517	0.0415344	0.970978	0.895065	1.05333	0.478268	0.864007			FALSE	FALSE	FALSE	FALSE	4	AGONIST;ANTAGONIST;MODULATOR;PARTIAL AGONIST	BALSALAZIDE DISODIUM	P37231	AP
GABRA2	ENSG00000151834.16	Adipose_Subcutaneous	Wald ratio	1	-0.0293138	0.0261731	0.971112	0.922551	1.02223	0.262714	0.652284			FALSE	FALSE	FALSE	FALSE	4	POSITIVE ALLOSTERIC MODULATOR	BROMAZEPAM	P47869	CP
EGFR	ENSG00000146648.20	Pancreas	Wald ratio	1	-0.0292403	0.0422576	0.971183	0.893986	1.05505	0.488966	0.870021			FALSE	FALSE	FALSE	TRUE	4	ANTAGONIST;BINDING AGENT;CROSS-LINKING AGENT;INHIBITOR;NEGATIVE ALLOSTERIC MODULATOR;VACCINE ANTIGEN	LAPATINIB DITOSYLATE	P00533	AP
NCAM1	ENSG00000149294	Blood_eQTLGen	IVW (LD-correlated)	18	-0.0292127	0.0516833	0.97121	0.877646	1.07475	0.571921	0.835479	0.325438		FALSE	FALSE	FALSE	FALSE	2	BINDING AGENT	LORVOTUZUMAB MERTANSINE	P13591	CP
TXN	ENSG00000136810.13	Pancreas	Wald ratio	1	-0.0291874	0.067726	0.971234	0.8505	1.10911	0.666496	0.890067			FALSE	FALSE	FALSE	TRUE	2	INHIBITOR	PX-12	P10599	CP
AGTR1	ENSG00000144891.19	Spleen	Wald ratio	1	-0.0291634	0.0181424	0.971258	0.937328	1.00642	0.10795	0.478767			FALSE	FALSE	FALSE	FALSE	4	AGONIST;ANTAGONIST	IRBESARTAN	P30556	AP
AGT	ENSG00000135744.9	Pancreas	Wald ratio	1	-0.0289332	0.0130601	0.971481	0.946929	0.99667	0.0267337	0.271709		0.0880351	FALSE	FALSE	FALSE	TRUE	2	HYDROLYTIC ENZYME	GSK-2586881	P01019	AP
CD6	ENSG00000013725.14	Spleen	Wald ratio	1	-0.0289326	0.0503642	0.971482	0.880165	1.07227	0.565651	0.833084			FALSE	FALSE	FALSE	FALSE	3	BINDING AGENT;INHIBITOR	ITOLIZUMAB	P30203	CP
MAP2K2	ENSG00000126934	Blood_eQTLGen	IVW (LD-correlated)	21	-0.0288072	0.0339643	0.971604	0.90903	1.03848	0.396348	0.819954	0.217157		FALSE	FALSE	FALSE	FALSE	4	INHIBITOR	TRAMETINIB DIMETHYL SULFOXIDE	P36507	AP
KCNK10	ENSG00000100433.16	Pancreas	Wald ratio	1	-0.0288068	0.0282782	0.971604	0.919218	1.02698	0.308349	0.73817			FALSE	FALSE	FALSE	TRUE	4	OPENER	HALOTHANE	P57789	AP
ACVRL1	ENSG00000139567	Blood_eQTLGen	IVW (LD-correlated)	26	-0.0287425	0.0313656	0.971667	0.913731	1.03328	0.359473	0.716609	0.289999		FALSE	FALSE	FALSE	FALSE	2	INHIBITOR	PANULISIB	P37023	CP
MFGE8	ENSG00000140545	Blood_eQTLGen	IVW (LD-correlated)	39	-0.0286901	0.0221924	0.971718	0.930357	1.01492	0.196084	0.61349	3.85629e-05		FALSE	FALSE	FALSE	FALSE	1	BINDING AGENT	BRE-3 90Y	Q08431	AP
NFE2L2	ENSG00000116044	Blood_eQTLGen	IVW (LD-correlated)	3	-0.0286796	0.108773	0.971728	0.785154	1.20264	0.792039	0.972125	0.282712		FALSE	FALSE	FALSE	FALSE	4	ACTIVATOR	OMAVELOXOLONE	Q16236	AP
RIPK1	ENSG00000137275	Blood_eQTLGen	IVW (LD-correlated)	17	-0.0286509	0.0240457	0.971756	0.92702	1.01865	0.23345	0.660371	0.2413		FALSE	FALSE	FALSE	FALSE	2	INHIBITOR	GSK2982772	Q13546	AP
SCN2A	ENSG00000136531.19	Adipose_Visceral_Omentum	Wald ratio	1	-0.0286505	0.0177417	0.971756	0.938545	1.00614	0.10634	0.456802			FALSE	FALSE	FALSE	FALSE	2	BLOCKER	ELPETRIGINE	Q99250	CP
MALT1	ENSG00000172175.15	Adipose_Subcutaneous	Wald ratio	1	-0.0285243	0.0629212	0.971879	0.859117	1.09944	0.650309	0.915173			FALSE	FALSE	FALSE	FALSE	4	INHIBITOR	MEPAZINE ACETATE	Q9UDY8	AP
NOTCH2	ENSG00000134250	Blood_eQTLGen	IVW (LD-correlated)	13	-0.0283481	0.0440955	0.97205	0.891567	1.0598	0.520303	0.877743	0.235619		FALSE	FALSE	FALSE	FALSE	2	INHIBITOR	TAREXTUMAB	Q04721	AP
AHR	ENSG00000106546	Blood_eQTLGen	IVW (LD-correlated)	37	-0.0283464	0.0269038	0.972052	0.922122	1.02468	0.292058	0.683116	0.307898		FALSE	FALSE	FALSE	FALSE	4	AGONIST	TAPINAROF	P35869	CP
CD3D	ENSG00000167286	Blood_eQTLGen	IVW (LD-correlated)	8	-0.0282119	0.0527985	0.972182	0.876607	1.07818	0.593113	0.89869	0.374568		FALSE	FALSE	FALSE	FALSE	4	BINDING AGENT;CROSS-LINKING AGENT;INHIBITOR	MUROMONAB-CD3	P04234	AP
COL4A4	ENSG00000081052	Blood_eQTLGen	IVW (LD-correlated)	7	-0.028183	0.0996431	0.97221	0.799728	1.18189	0.7773	0.966967	0.162437		FALSE	FALSE	FALSE	FALSE	1	INHIBITOR	TRC-093	P53420	AP
POLR3A	ENSG00000148606.14	Adipose_Subcutaneous	Wald ratio	1	-0.0281638	0.219052	0.972229	0.632861	1.49358	0.897697	0.976361			FALSE	FALSE	FALSE	FALSE	2	INHIBITOR	TAS-106	O14802	CP
AKT1	ENSG00000142208	Blood_eQTLGen	IVW (LD-correlated)	28	-0.0280937	0.0455559	0.972297	0.889244	1.06311	0.537441	0.824822	0.553527		FALSE	FALSE	FALSE	FALSE	2	INHIBITOR	RUPITASERTIB	P31749	CP
VIM	ENSG00000026025	Blood_eQTLGen	IVW (LD-correlated)	20	-0.0280079	0.0284065	0.972381	0.919721	1.02806	0.324149	0.697913	0.457734		FALSE	FALSE	FALSE	FALSE	2	OTHER	PRITUMUMAB	P08670	CP
SERPINC1	ENSG00000117601.15	Spleen	Wald ratio	1	-0.0279039	0.0222869	0.972482	0.930916	1.0159	0.210558	0.61953			FALSE	FALSE	FALSE	FALSE	4	ACTIVATOR;INHIBITOR	ARDEPARIN SODIUM	P01008	CP
NT5E	ENSG00000135318.12	Spleen	Wald ratio	1	-0.0276569	0.0175291	0.972722	0.93987	1.00672	0.114617	0.492774			FALSE	FALSE	FALSE	FALSE	3	INHIBITOR	OLECLUMAB	P21589	AP
NCAM1	ENSG00000149294.17	Pancreas	Wald ratio	1	-0.0276119	0.0268736	0.972766	0.922854	1.02538	0.304198	0.68404			FALSE	FALSE	FALSE	TRUE	2	BINDING AGENT	LORVOTUZUMAB MERTANSINE	P13591	CP
MERTK	ENSG00000153208.18	Adipose_Subcutaneous	Wald ratio	1	-0.0275293	0.030744	0.972846	0.915955	1.03327	0.370553	0.721724			FALSE	FALSE	FALSE	FALSE	2	INHIBITOR	NINGETINIB	Q12866	CP
MUC1	ENSG00000185499.17	Spleen	IVW (LD-correlated)	2	-0.0275232	0.0268351	0.972852	0.923006	1.02539	0.30506	0.684763	0.776561		FALSE	FALSE	FALSE	FALSE	3	BINDING AGENT;INHIBITOR;OTHER;VACCINE ANTIGEN	TECEMOTIDE	P15941	CP
PROS1	ENSG00000184500	Blood_eQTLGen	IVW (LD-correlated)	9	-0.0274351	0.0445152	0.972938	0.891647	1.06164	0.537691	0.824822	0.34606		FALSE	FALSE	FALSE	FALSE	4	EXOGENOUS PROTEIN	PROTEIN S HUMAN	P07225	CP
RYR3	ENSG00000198838.14	Adipose_Subcutaneous	Wald ratio	1	-0.0273212	0.0431642	0.973049	0.894113	1.05895	0.526761	0.821582			FALSE	FALSE	FALSE	FALSE	4	ANTAGONIST	DANTROLENE SODIUM	Q15413	CP
MAP3K11	ENSG00000173327.8	Adipose_Visceral_Omentum	Wald ratio	1	-0.0273207	0.0475758	0.973049	0.886416	1.06815	0.565794	0.896849			FALSE	FALSE	FALSE	FALSE	3	INHIBITOR	CEP-1347	Q16584	AP
GLP1R	ENSG00000112164	Blood_eQTLGen	IVW (LD-correlated)	6	-0.0273024	0.119277	0.973067	0.770216	1.22934	0.818947	0.977453	0.0294536		FALSE	FALSE	FALSE	FALSE	4	AGONIST;ANTAGONIST	DULAGLUTIDE	P43220	AP
ALOX5AP	ENSG00000132965.10	Spleen	Wald ratio	1	-0.0272181	0.0199599	0.973149	0.935813	1.01197	0.172682	0.590879			FALSE	FALSE	FALSE	FALSE	3	INHIBITOR	VELIFLAPON	P20292	AP
RYR3	ENSG00000198838.14	Adipose_Visceral_Omentum	Wald ratio	1	-0.0271898	0.0219765	0.973176	0.932148	1.01601	0.216003	0.634949			FALSE	FALSE	FALSE	FALSE	4	ANTAGONIST	DANTROLENE SODIUM	Q15413	AP
IL15	ENSG00000164136	Blood_eQTLGen	IVW (LD-correlated)	27	-0.0271064	0.0339541	0.973258	0.910596	1.04023	0.424681	0.740559	0.693512		FALSE	FALSE	FALSE	FALSE	2	INHIBITOR	ORDESEKIMAB	P40933	CP
YES1	ENSG00000176105.14	Spleen	Wald ratio	1	-0.0269318	0.0364997	0.973428	0.906222	1.04562	0.460597	0.854307			FALSE	FALSE	FALSE	FALSE	1	INHIBITOR	JNJ-26483327	P07947	AP
SCN11A	ENSG00000168356.13	Spleen	Wald ratio	1	-0.0267891	0.0154037	0.973567	0.944613	1.00341	0.0820118	0.433563			FALSE	FALSE	FALSE	FALSE	2	BLOCKER	AFACIFENACIN	Q9UI33	CP
IFNAR1	ENSG00000142166.13	Adipose_Subcutaneous	IVW (LD-correlated)	2	-0.0267889	0.0281137	0.973567	0.921372	1.02872	0.340652	0.771344	0.920593		FALSE	FALSE	FALSE	FALSE	4	ANTAGONIST;AGONIST;POSITIVE MODULATOR	ANIFROLUMAB;INTERFERON ALFACON-1	P17181	AP
PDCD1LG2	ENSG00000197646.8	Pancreas	Wald ratio	1	-0.0265854	0.0160267	0.973765	0.943652	1.00484	0.0971514	0.446971			FALSE	FALSE	FALSE	TRUE	1	CROSS-LINKING AGENT	RHIGM12B7	Q9BQ51	CP
CTSK	ENSG00000143387	Blood_eQTLGen	IVW (LD-correlated)	76	-0.0265577	0.012133	0.973792	0.950908	0.997227	0.0286048	0.280283	5.18784e-05	0.00482751	FALSE	FALSE	FALSE	FALSE	3	INHIBITOR	ODANACATIB	P43235	AP
IL2RA	ENSG00000134460	Blood_eQTLGen	IVW (LD-correlated)	19	-0.0265302	0.031364	0.973819	0.915758	1.03556	0.397619	0.819954	0.933733		FALSE	FALSE	FALSE	FALSE	4	ANTAGONIST;BINDING AGENT;AGONIST;BINDING AGENT;INHIBITOR	INOLIMOMAB;ALDESLEUKIN	P01589	AP
HTR3B	ENSG00000149305	Blood_eQTLGen	IVW (LD-correlated)	3	-0.0264934	0.136362	0.973854	0.745454	1.27224	0.845951	0.984951	0.405741		FALSE	FALSE	FALSE	FALSE	2	ANTAGONIST	CILANSETRON	O95264	AP
FRK	ENSG00000111816.8	Pancreas	Wald ratio	1	-0.0264776	0.0558177	0.97387	0.872947	1.08646	0.635244	0.863823			FALSE	FALSE	FALSE	TRUE	4	INHIBITOR	REGORAFENIB	P42685	CP
RET	ENSG00000165731.21	Pancreas	Wald ratio	1	-0.0264496	0.0157268	0.973897	0.944335	1.00438	0.0926041	0.441492			FALSE	FALSE	FALSE	TRUE	4	INHIBITOR	REGORAFENIB	P07949	CP
DDC	ENSG00000132437.18	Spleen	Wald ratio	1	-0.0264186	0.0142472	0.973927	0.947107	1.00151	0.0636956	0.403401			FALSE	FALSE	FALSE	FALSE	4	INHIBITOR	CARBIDOPA	P20711	CP
ESR2	ENSG00000140009.19	Pancreas	Wald ratio	1	-0.0264141	0.0160403	0.973932	0.943789	1.00504	0.0996117	0.468029			FALSE	FALSE	FALSE	TRUE	4	AGONIST;MODULATOR	ESTRAMUSTINE PHOSPHATE SODIUM	Q92731	AP
PLAT	ENSG00000104368.19	Adipose_Subcutaneous	Wald ratio	1	-0.0263007	0.0277391	0.974042	0.922499	1.02847	0.343054	0.71015			FALSE	FALSE	FALSE	FALSE	4	EXOGENOUS PROTEIN;INHIBITOR	RETEPLASE	P00750	CP
EPHA2	ENSG00000142627.13	Liver	Wald ratio	1	-0.0261661	0.0159203	0.974173	0.944245	1.00505	0.100266	0.468029			FALSE	FALSE	FALSE	FALSE	4	INHIBITOR	DASATINIB ANHYDROUS	P29317	AP
MAP3K11	ENSG00000173327.8	Pancreas	Wald ratio	1	-0.0261413	0.0455219	0.974197	0.891041	1.06511	0.565794	0.896849			FALSE	FALSE	FALSE	TRUE	3	INHIBITOR	CEP-1347	Q16584	AP
NR3C1	ENSG00000113580	Blood_eQTLGen	IVW (LD-correlated)	3	-0.0261317	0.183176	0.974207	0.680344	1.395	0.886559	0.970806	0.908394		FALSE	FALSE	FALSE	FALSE	4	AGONIST;ANTAGONIST;MODULATOR	PREDNISOLONE TEBUTATE	P04150	CP
P2RX7	ENSG00000089041	Blood_eQTLGen	IVW (LD-correlated)	36	-0.0261287	0.0181509	0.97421	0.940161	1.00949	0.150001	0.559296	0.0816717		FALSE	FALSE	FALSE	FALSE	2	ANTAGONIST;NEGATIVE ALLOSTERIC MODULATOR	JNJ-54175446	Q99572	AP
PLAT	ENSG00000104368.19	Adipose_Subcutaneous	Wald ratio	1	-0.0260953	0.017979	0.974242	0.940509	1.00919	0.146661	0.55322			FALSE	FALSE	FALSE	FALSE	4	EXOGENOUS PROTEIN;INHIBITOR	RETEPLASE	P00750	AP
P2RX7	ENSG00000089041	Blood_eQTLGen	IVW (LD-correlated)	36	-0.0260642	0.0326208	0.974273	0.91393	1.0386	0.424288	0.740559	0.00163426		FALSE	FALSE	FALSE	FALSE	2	ANTAGONIST;NEGATIVE ALLOSTERIC MODULATOR	JNJ-54175446	Q99572	CP
ADORA2B	ENSG00000170425	Blood_eQTLGen	IVW (LD-correlated)	45	-0.0260177	0.00940217	0.974318	0.956527	0.992439	0.00565392	0.113437	0.193247	0.0127559	FALSE	FALSE	FALSE	FALSE	2	ANTAGONIST	ETRUMADENANT	P29275	AP
GCK	ENSG00000106633.18	Spleen	Wald ratio	1	-0.0258742	0.0180426	0.974458	0.9406	1.00953	0.151553	0.530018			FALSE	FALSE	FALSE	FALSE	3	ACTIVATOR	DORZAGLIATIN	P35557	CP
F2R	ENSG00000181104.7	Pancreas	Wald ratio	1	-0.0258721	0.0202126	0.97446	0.936609	1.01384	0.200545	0.619778			FALSE	FALSE	FALSE	TRUE	4	ANTAGONIST;INHIBITOR	VORAPAXAR SULFATE	P25116	AP
NOTCH2	ENSG00000134250.21	Liver	Wald ratio	1	-0.0258428	0.043163	0.974488	0.895438	1.06052	0.549356	0.886543			FALSE	FALSE	FALSE	FALSE	2	INHIBITOR	TAREXTUMAB	Q04721	AP
XDH	ENSG00000158125.10	Pancreas	Wald ratio	1	-0.0257898	0.0183782	0.97454	0.94006	1.01028	0.160534	0.578104			FALSE	FALSE	FALSE	TRUE	4	INHIBITOR	ALLOPURINOL SODIUM	P47989	AP
LPAR1	ENSG00000198121.15	Pancreas	Wald ratio	1	-0.0257319	0.0460054	0.974596	0.890562	1.06656	0.575942	0.896849			FALSE	FALSE	FALSE	TRUE	2	ANTAGONIST	BMS-986020	Q92633	AP
RYR1	ENSG00000196218	Blood_eQTLGen	IVW (LD-correlated)	26	-0.0256306	0.0216011	0.974695	0.93429	1.01685	0.235407	0.660371	0.250545		FALSE	FALSE	FALSE	FALSE	4	ANTAGONIST	DANTROLENE SODIUM	P21817	AP
SMO	ENSG00000128602	Blood_eQTLGen	IVW (LD-correlated)	8	-0.0256077	0.114846	0.974717	0.778252	1.22078	0.823555	0.956937	0.237143		FALSE	FALSE	FALSE	FALSE	4	ANTAGONIST;INHIBITOR	VISMODEGIB	Q99835	CP
DNMT1	ENSG00000130816	Blood_eQTLGen	IVW (LD-correlated)	18	-0.0254836	0.0489069	0.974838	0.885732	1.07291	0.602323	0.899967	0.0561152		FALSE	FALSE	FALSE	FALSE	4	INHIBITOR	AZACITIDINE	P26358	AP
RAF1	ENSG00000132155	Blood_eQTLGen	IVW (LD-correlated)	14	-0.0254821	0.028247	0.97484	0.922335	1.03033	0.366996	0.790261	0.705928		FALSE	FALSE	FALSE	FALSE	4	INHIBITOR	REGORAFENIB	P04049	AP
PTGS1	ENSG00000095303.17	Adipose_Subcutaneous	Wald ratio	1	-0.0253147	0.0292994	0.975003	0.920589	1.03263	0.387588	0.812555			FALSE	FALSE	FALSE	FALSE	4	INHIBITOR	MOFEZOLAC	P23219	AP
AURKC	ENSG00000105146.14	Spleen	Wald ratio	1	-0.0252744	0.0233641	0.975042	0.931398	1.02073	0.279359	0.676452			FALSE	FALSE	FALSE	FALSE	1	INHIBITOR	GSK-1070916	Q9UQB9	CP
CCND1	ENSG00000110092.4	Adipose_Visceral_Omentum	Wald ratio	1	-0.0251678	0.0431725	0.975146	0.896026	1.06125	0.55992	0.829075			FALSE	FALSE	FALSE	FALSE	4	INHIBITOR	BRICICLIB;PALBOCICLIB	P24385	CP
RYR1	ENSG00000196218	Blood_eQTLGen	IVW (LD-correlated)	26	-0.0250473	0.0340183	0.975264	0.912358	1.04251	0.461555	0.774134	0.173057		FALSE	FALSE	FALSE	FALSE	4	ANTAGONIST	DANTROLENE SODIUM	P21817	CP
CHEK2	ENSG00000183765.23	Liver	Wald ratio	1	-0.0249405	0.015467	0.975368	0.946243	1.00539	0.106853	0.456802			FALSE	FALSE	FALSE	FALSE	2	INHIBITOR	PREXASERTIB	O96017	CP
MAP3K10	ENSG00000130758.8	Small_Intestine_Terminal_Ileum	Wald ratio	1	-0.0249364	0.0537589	0.975372	0.877829	1.08375	0.642751	0.870292			FALSE	FALSE	FALSE	FALSE	3	INHIBITOR	CEP-1347	Q02779	CP
GFRA1	ENSG00000151892.16	Pancreas	Wald ratio	1	-0.0249314	0.0211154	0.975377	0.935834	1.01659	0.237713	0.660371			FALSE	FALSE	FALSE	TRUE	2	AGONIST	LIATERMIN	P56159	AP
FGFR2	ENSG00000066468.24	Adipose_Visceral_Omentum	Wald ratio	1	-0.024894	0.015034	0.975413	0.94709	1.00458	0.0977534	0.467521			FALSE	FALSE	FALSE	FALSE	4	AGONIST;BINDING AGENT;INHIBITOR	PALIFERMIN	P21802	AP
DBH	ENSG00000123454.12	Pancreas	IVW (LD-correlated)	2	-0.0246485	0.0140649	0.975653	0.949124	1.00292	0.0796916	0.433002	0.282334		FALSE	FALSE	FALSE	TRUE	2	INHIBITOR	ZAMICASTAT	P09172	CP
C5	ENSG00000106804.8	Adipose_Subcutaneous	Wald ratio	1	-0.0245901	0.0479192	0.97571	0.888241	1.07179	0.607841	0.860768			FALSE	FALSE	FALSE	FALSE	4	BINDING AGENT;INHIBITOR	ECULIZUMAB	P01031	CP
HTR2B	ENSG00000135914.6	Adipose_Visceral_Omentum	Wald ratio	1	-0.0245393	0.0269758	0.975759	0.925509	1.02874	0.362993	0.717664			FALSE	FALSE	FALSE	FALSE	4	ANTAGONIST;PARTIAL AGONIST	METHYSERGIDE MALEATE	P41595	CP
IL17RA	ENSG00000177663.14	Small_Intestine_Terminal_Ileum	Wald ratio	1	-0.0243976	0.03146	0.975898	0.91754	1.03797	0.438038	0.846495			FALSE	FALSE	FALSE	FALSE	4	ANTAGONIST	BRODALUMAB	Q96F46	AP
GRIN2A	ENSG00000183454.18	Adipose_Subcutaneous	Wald ratio	1	-0.0243128	0.0203377	0.97598	0.937841	1.01567	0.231909	0.630037			FALSE	FALSE	FALSE	FALSE	4	ANTAGONIST	DEXTROMETHORPHAN POLISTIREX	Q12879	CP
CDC7	ENSG00000097046.13	Pancreas	Wald ratio	1	-0.0242777	0.0199855	0.976015	0.938522	1.01501	0.224456	0.625038			FALSE	FALSE	FALSE	TRUE	2	INHIBITOR	SIMUROSERTIB	O00311	CP
EPHX2	ENSG00000120915.14	Spleen	Wald ratio	1	-0.0242454	0.0230264	0.976046	0.932975	1.02111	0.292368	0.724264			FALSE	FALSE	FALSE	FALSE	2	INHIBITOR	AR9281	P34913	AP
PRKCE	ENSG00000171132	Blood_eQTLGen	IVW (LD-correlated)	11	-0.024237	0.0844627	0.976054	0.827138	1.15178	0.774147	0.939894	0.849762		FALSE	FALSE	FALSE	FALSE	2	INHIBITOR	KAI-1678	Q02156	CP
LTA4H	ENSG00000111144.10	Pancreas	Wald ratio	1	-0.0241722	0.0343989	0.976118	0.912476	1.0442	0.482241	0.867074			FALSE	FALSE	FALSE	TRUE	2	INHIBITOR	ACEBILUSTAT	P09960	AP
SOAT2	ENSG00000167780.12	Adipose_Visceral_Omentum	Wald ratio	1	-0.0241177	0.0209346	0.976171	0.936927	1.01706	0.249302	0.643578			FALSE	FALSE	FALSE	FALSE	2	INHIBITOR	PACTIMIBE	O75908	CP
DHFR	ENSG00000228716	Blood_eQTLGen	IVW (LD-correlated)	62	-0.0240964	0.00928268	0.976192	0.958591	0.994115	0.00943597	0.157183	0.00159691	0.0120339	FALSE	FALSE	FALSE	FALSE	4	INHIBITOR	PRALATREXATE	P00374	CP
CD52	ENSG00000169442.9	Pancreas	Wald ratio	1	-0.0239658	0.0185243	0.976319	0.941507	1.01242	0.195752	0.597161			FALSE	FALSE	FALSE	TRUE	4	BINDING AGENT;INHIBITOR	ALEMTUZUMAB	P31358	CP
