## Supplementary Tables for "Multi-population genome-wide association meta-analysis of acute and chronic pancreatitis" (part 2 of 2)

### Sheet: Table S11 (continued)
gene_name	gene_id	tissue	method	nsnp	b	se	OR	OR_lci	OR_uci	pval	p_adj	Q_pval	PP4	coloc_ok	sig_mr	candidate	primary_tissue	max_phase	action_type	example_drug	uniprot	trait
ADRB1	ENSG00000043591.6	Spleen	Wald ratio	1	-0.0239047	0.0175017	0.976379	0.943454	1.01045	0.171985	0.590879			FALSE	FALSE	FALSE	FALSE	4	AGONIST;ANTAGONIST;INHIBITOR;PARTIAL AGONIST	METOPROLOL SUCCINATE	P08588	AP
TRPV3	ENSG00000167723	Blood_eQTLGen	IVW (LD-correlated)	2	-0.0237905	0.136128	0.97649	0.747814	1.27509	0.861264	0.987526	0.911072		FALSE	FALSE	FALSE	FALSE	2	ANTAGONIST	GRC-15300	Q8NET8	AP
LGALS3	ENSG00000131981.16	Adipose_Visceral_Omentum	Wald ratio	1	-0.0236976	0.0679494	0.976581	0.854808	1.1157	0.727274	0.952077			FALSE	FALSE	FALSE	FALSE	2	INHIBITOR	BELAPECTIN	P17931	AP
RARA	ENSG00000131759.18	Spleen	Wald ratio	1	-0.0236709	0.0651987	0.976607	0.859452	1.10973	0.716562	0.918186			FALSE	FALSE	FALSE	FALSE	4	AGONIST	TAMIBAROTENE	P10276	CP
TEK	ENSG00000120156	Blood_eQTLGen	IVW (LD-correlated)	75	-0.0236188	0.00763207	0.976658	0.962157	0.991377	0.00197028	0.0566007	0.0590259	0.00991315	FALSE	FALSE	FALSE	FALSE	4	INHIBITOR	REGORAFENIB	Q02763	AP
TACSTD2	ENSG00000184292.7	Spleen	Wald ratio	1	-0.0235928	0.0217302	0.976683	0.935959	1.01918	0.277605	0.713198			FALSE	FALSE	FALSE	FALSE	4	BINDING AGENT	SACITUZUMAB GOVITECAN	P09758	AP
FZD1	ENSG00000157240	Blood_eQTLGen	IVW (LD-correlated)	34	-0.023486	0.0188277	0.976788	0.941399	1.01351	0.212243	0.631236	0.178201		FALSE	FALSE	FALSE	FALSE	2	ANTAGONIST	VANTICTUMAB	Q9UP38	AP
POLR1A	ENSG00000068654.17	Adipose_Subcutaneous	Wald ratio	1	-0.0234754	0.0340952	0.976798	0.913655	1.0443	0.491122	0.870021			FALSE	FALSE	FALSE	FALSE	2	INHIBITOR	TAS-106	O95602	AP
ENG	ENSG00000106991	Blood_eQTLGen	IVW (LD-correlated)	29	-0.0234159	0.0277032	0.976856	0.925229	1.03136	0.397975	0.819954	0.00175694		FALSE	FALSE	FALSE	FALSE	3	INHIBITOR	CAROTUXIMAB	P17813	AP
CD38	ENSG00000004468.13	Adipose_Visceral_Omentum	Wald ratio	1	-0.0233785	0.0244852	0.976893	0.931118	1.02492	0.339678	0.708148			FALSE	FALSE	FALSE	FALSE	4	BINDING AGENT;INHIBITOR	DARATUMUMAB	P28907	CP
CPT1B	ENSG00000205560.13	Adipose_Subcutaneous	Wald ratio	1	-0.023344	0.0305028	0.976926	0.920232	1.03711	0.444089	0.847331			FALSE	FALSE	FALSE	FALSE	4	INHIBITOR	PERHEXILINE MALEATE	Q92523	AP
SELP	ENSG00000174175.17	Pancreas	Wald ratio	1	-0.0232836	0.0195447	0.976985	0.940267	1.01514	0.233534	0.660371			FALSE	FALSE	FALSE	TRUE	4	ANTAGONIST;BLOCKER;INHIBITOR	CRIZANLIZUMAB	P16109	AP
TFRC	ENSG00000072274	Blood_eQTLGen	IVW (LD-correlated)	47	-0.02326	0.0288078	0.977008	0.923372	1.03376	0.419424	0.739542	0.000170479		FALSE	FALSE	FALSE	FALSE	1	ANTAGONIST	A27.15	P02786	CP
MERTK	ENSG00000153208.18	Liver	Wald ratio	1	-0.0232386	0.0259523	0.977029	0.928574	1.02801	0.370553	0.721724			FALSE	FALSE	FALSE	FALSE	2	INHIBITOR	NINGETINIB	Q12866	CP
CD38	ENSG00000004468.13	Adipose_Subcutaneous	Wald ratio	1	-0.0231524	0.0227728	0.977114	0.934459	1.02171	0.309312	0.689417			FALSE	FALSE	FALSE	FALSE	4	BINDING AGENT;INHIBITOR	DARATUMUMAB	P28907	CP
PPP5C	ENSG00000011485.15	Adipose_Subcutaneous	Wald ratio	1	-0.0231196	0.100736	0.977146	0.802068	1.19044	0.818474	0.956518			FALSE	FALSE	FALSE	FALSE	2	INHIBITOR	LB-100	P53041	CP
TSHR	ENSG00000165409.18	Adipose_Visceral_Omentum	Wald ratio	1	-0.0230609	0.0145955	0.977203	0.949644	1.00556	0.114107	0.492256			FALSE	FALSE	FALSE	FALSE	4	AGONIST	THYROTROPIN ALFA	P16473	AP
TYMP	ENSG00000025708	Blood_eQTLGen	IVW (LD-correlated)	67	-0.0229457	0.0103667	0.977316	0.957658	0.997377	0.02687	0.271709	9.96066e-10	0.00464617	FALSE	FALSE	FALSE	FALSE	4	INHIBITOR	TIPIRACIL HYDROCHLORIDE	P19971	AP
ABCC8	ENSG00000006071.16	Adipose_Visceral_Omentum	Wald ratio	1	-0.0228915	0.0234686	0.977369	0.93343	1.02338	0.329357	0.701329			FALSE	FALSE	FALSE	FALSE	4	BLOCKER	ACETOHEXAMIDE	Q09428	CP
EPHX2	ENSG00000120915	Blood_eQTLGen	IVW (LD-correlated)	60	-0.0228778	0.014881	0.977382	0.949287	1.00631	0.124199	0.513031	0.0111694		FALSE	FALSE	FALSE	FALSE	2	INHIBITOR	AR9281	P34913	AP
BIRC5	ENSG00000089685.15	Liver	Wald ratio	1	-0.0228748	0.0246101	0.977385	0.931359	1.02569	0.352637	0.713748			FALSE	FALSE	FALSE	FALSE	2	VACCINE ANTIGEN	SVN53-67/M57-KLH PEPTIDE VACCINE	O15392	CP
ALCAM	ENSG00000170017	Blood_eQTLGen	IVW (LD-correlated)	69	-0.0227667	0.0108752	0.977491	0.956875	0.99855	0.0363099	0.319722	3.45849e-06	0.024367	FALSE	FALSE	FALSE	FALSE	2	BINDING AGENT	PRALUZATAMAB RAVTANSINE	Q13740	AP
NCSTN	ENSG00000162736	Blood_eQTLGen	IVW (LD-correlated)	58	-0.022742	0.0107142	0.977515	0.957201	0.998259	0.0337864	0.307237	0.000273996	0.00431215	FALSE	FALSE	FALSE	FALSE	4	INHIBITOR;MODULATOR	NIROGACESTAT HYDROBROMIDE	Q92542	AP
CA2	ENSG00000104267.10	Adipose_Subcutaneous	Wald ratio	1	-0.0227234	0.0216933	0.977533	0.936841	1.01999	0.294875	0.724912			FALSE	FALSE	FALSE	FALSE	4	INHIBITOR	DICHLORPHENAMIDE	P00918	AP
TRPV4	ENSG00000111199	Blood_eQTLGen	IVW (LD-correlated)	14	-0.0226578	0.066695	0.977597	0.857804	1.11412	0.734066	0.925625	0.0572633		FALSE	FALSE	FALSE	FALSE	4	ANTAGONIST;INHIBITOR	BUTAMBEN PICRATE	Q9HBA0	CP
SV2A	ENSG00000159164.10	Pancreas	Wald ratio	1	-0.0225857	0.0424002	0.977667	0.899703	1.06239	0.594255	0.849128			FALSE	FALSE	FALSE	TRUE	4	MODULATOR	LEVETIRACETAM	Q7L0J3	CP
NAE1	ENSG00000159593	Blood_eQTLGen	IVW (LD-correlated)	11	-0.0224455	0.0759408	0.977805	0.842578	1.13473	0.767562	0.965371	0.181711		FALSE	FALSE	FALSE	FALSE	3	INHIBITOR	PEVONEDISTAT	Q13564	AP
ALOX12	ENSG00000108839.12	Adipose_Subcutaneous	Wald ratio	1	-0.0224415	0.044443	0.977808	0.896237	1.0668	0.613594	0.901806			FALSE	FALSE	FALSE	FALSE	4	INHIBITOR	BENOXAPROFEN	P18054	AP
DDC	ENSG00000132437.18	Adipose_Visceral_Omentum	Wald ratio	1	-0.0223687	0.011644	0.97788	0.955815	1.00045	0.0547251	0.373822			FALSE	FALSE	FALSE	FALSE	4	INHIBITOR	CARBIDOPA	P20711	CP
KLB	ENSG00000134962.7	Adipose_Visceral_Omentum	Wald ratio	1	-0.0221998	0.0141758	0.978045	0.951244	1.0056	0.11734	0.49771			FALSE	FALSE	FALSE	FALSE	2	ACTIVATOR;AGONIST;ACTIVATOR	ALDAFERMIN	Q86Z14	AP
IL8	ENSG00000169429	Blood_eQTLGen	IVW (LD-correlated)	25	-0.0221657	0.0259168	0.978078	0.929636	1.02905	0.392405	0.725015	0.29259		FALSE	FALSE	FALSE	FALSE					CP
PSEN2	ENSG00000143801.18	Pancreas	Wald ratio	1	-0.0221274	0.0293479	0.978116	0.92344	1.03603	0.450868	0.849856			FALSE	FALSE	FALSE	TRUE	4	INHIBITOR;MODULATOR	NIROGACESTAT HYDROBROMIDE	P49810	AP
TGFB1	ENSG00000105329.11	Adipose_Subcutaneous	Wald ratio	1	-0.0220124	0.0404064	0.978228	0.903744	1.05885	0.585908	0.896849			FALSE	FALSE	FALSE	FALSE	2	INHIBITOR	LY-2382770	P01137	AP
CD6	ENSG00000013725.14	Spleen	Wald ratio	1	-0.0219674	0.0332189	0.978272	0.916607	1.04409	0.508426	0.874815			FALSE	FALSE	FALSE	FALSE	3	BINDING AGENT;INHIBITOR	ITOLIZUMAB	P30203	AP
PROC	ENSG00000115718.18	Pancreas	Wald ratio	1	-0.0219309	0.0237974	0.978308	0.933725	1.02502	0.356754	0.783542			FALSE	FALSE	FALSE	TRUE	4	EXOGENOUS PROTEIN	PROTEIN C CONCENTRATE (HUMAN)	P04070	AP
LRP1	ENSG00000123384	Blood_eQTLGen	IVW (LD-correlated)	4	-0.0219284	0.204372	0.97831	0.655407	1.4603	0.914554	0.982938	0.919801		FALSE	FALSE	FALSE	FALSE	3	BINDING AGENT	ANG1005	Q07954	CP
WEE1	ENSG00000166483	Blood_eQTLGen	IVW (LD-correlated)	23	-0.0218949	0.0326795	0.978343	0.917643	1.04306	0.502864	0.874815	0.0131255		FALSE	FALSE	FALSE	FALSE	2	INHIBITOR	AZENOSERTIB	P30291	AP
AMY2A	ENSG00000243480.8	Adipose_Subcutaneous	Wald ratio	1	-0.0218251	0.0129834	0.978411	0.953827	1.00363	0.0927622	0.441492			FALSE	FALSE	FALSE	FALSE	4	INHIBITOR	ACARBOSE	P04746	CP
IDH2	ENSG00000182054.10	Pancreas	Wald ratio	1	-0.0217432	0.0648032	0.978491	0.861778	1.11101	0.737228	0.926122			FALSE	FALSE	FALSE	TRUE	4	INHIBITOR	ENASIDENIB MESYLATE	P48735	CP
NOS2	ENSG00000007171.18	Adipose_Subcutaneous	Wald ratio	1	-0.0217179	0.00915509	0.978516	0.961114	0.996233	0.0176815	0.226108		0.120038	FALSE	FALSE	FALSE	FALSE	2	INHIBITOR	GW-274150	P35228	CP
NTRK3	ENSG00000140538.16	Spleen	Wald ratio	1	-0.021665	0.0270812	0.978568	0.927981	1.03191	0.423711	0.740559			FALSE	FALSE	FALSE	FALSE	4	INHIBITOR	REPOTRECTINIB	Q16288	CP
GGCX	ENSG00000115486.13	Spleen	Wald ratio	1	-0.0215416	0.0817476	0.978689	0.833796	1.14876	0.792155	0.972125			FALSE	FALSE	FALSE	FALSE	4	INHIBITOR	ANISINDIONE	P38435	AP
SLC6A2	ENSG00000103546.19	Adipose_Subcutaneous	Wald ratio	1	-0.0214374	0.0303304	0.978791	0.9223	1.03874	0.479693	0.793845			FALSE	FALSE	FALSE	FALSE	4	INHIBITOR;RELEASING AGENT;SUBSTRATE	PSEUDOEPHEDRINE POLISTIREX	P23975	CP
KCNMA1	ENSG00000156113.24	Spleen	Wald ratio	1	-0.0213605	0.0162669	0.978866	0.948149	1.01058	0.189139	0.609844			FALSE	FALSE	FALSE	FALSE	3	ACTIVATOR;OPENER	FLINDOKALNER	Q12791	AP
LPAR1	ENSG00000198121	Blood_eQTLGen	IVW (LD-correlated)	127	-0.0213527	0.00841856	0.978874	0.962854	0.995159	0.0112005	0.166802	2.18922e-07	0.011491	FALSE	FALSE	FALSE	FALSE	2	ANTAGONIST	BMS-986020	Q92633	AP
SSTR3	ENSG00000278195.2	Spleen	Wald ratio	1	-0.0213266	0.0174389	0.978899	0.946005	1.01294	0.221356	0.622589			FALSE	FALSE	FALSE	FALSE	4	AGONIST	PASIREOTIDE DIASPARTATE	P32745	CP
TNNC2	ENSG00000101470	Blood_eQTLGen	IVW (LD-correlated)	48	-0.0212792	0.0355503	0.978946	0.913056	1.04959	0.549462	0.824822	0.0772375		FALSE	FALSE	FALSE	FALSE	3	ACTIVATOR	RELDESEMTIV	P02585	CP
ALOX12	ENSG00000108839.12	Pancreas	Wald ratio	1	-0.0212119	0.0277169	0.979011	0.927245	1.03367	0.444089	0.847331			FALSE	FALSE	FALSE	TRUE	4	INHIBITOR	BENOXAPROFEN	P18054	AP
CPS1	ENSG00000021826.18	Pancreas	Wald ratio	1	-0.021092	0.0407778	0.979129	0.903918	1.0606	0.604988	0.858648			FALSE	FALSE	FALSE	TRUE	4	POSITIVE ALLOSTERIC MODULATOR	CARGLUMIC ACID	P31327	CP
ADORA2B	ENSG00000170425	Blood_eQTLGen	IVW (LD-correlated)	45	-0.0210035	0.0152257	0.979216	0.950425	1.00888	0.167749	0.554493	0.0524583		FALSE	FALSE	FALSE	FALSE	2	ANTAGONIST	ETRUMADENANT	P29275	CP
SERPINC1	ENSG00000117601.15	Pancreas	Wald ratio	1	-0.0208569	0.0266919	0.979359	0.92944	1.03196	0.43457	0.750567			FALSE	FALSE	FALSE	TRUE	4	ACTIVATOR;INHIBITOR	ARDEPARIN SODIUM	P01008	CP
CHRNB2	ENSG00000160716	Blood_eQTLGen	IVW (LD-correlated)	9	-0.0207702	0.116759	0.979444	0.779099	1.23131	0.858809	0.963877	0.190163		FALSE	FALSE	FALSE	FALSE	4	PARTIAL AGONIST;AGONIST;ANTAGONIST;PARTIAL AGONIST	POZANICLINE;NICOTINE POLACRILEX	P17787	CP
ITGA2	ENSG00000164171.11	Adipose_Visceral_Omentum	Wald ratio	1	-0.0206933	0.0259322	0.979519	0.930977	1.03059	0.424882	0.840354			FALSE	FALSE	FALSE	FALSE	2	ANTAGONIST	VATELIZUMAB	P17301	AP
MAPK9	ENSG00000050748	Blood_eQTLGen	IVW (LD-correlated)	54	-0.0206512	0.0118143	0.979561	0.957138	1.00251	0.0804661	0.42203	0.72493		FALSE	FALSE	FALSE	FALSE	2	INHIBITOR	CC-401	P45984	AP
FLT3	ENSG00000122025	Blood_eQTLGen	IVW (LD-correlated)	5	-0.0205648	0.10412	0.979645	0.798804	1.20143	0.843428	0.960661	0.855348		FALSE	FALSE	FALSE	FALSE	4	AGONIST;BINDING AGENT;INHIBITOR	SORAFENIB TOSYLATE	P36888	CP
ESR2	ENSG00000140009.19	Pancreas	Wald ratio	1	-0.0204862	0.0244091	0.979722	0.933954	1.02773	0.401309	0.735249			FALSE	FALSE	FALSE	TRUE	4	AGONIST;MODULATOR	ESTRAMUSTINE PHOSPHATE SODIUM	Q92731	CP
KCNQ3	ENSG00000184156.17	Small_Intestine_Terminal_Ileum	Wald ratio	1	-0.0204798	0.016571	0.979729	0.948419	1.01207	0.216503	0.61953			FALSE	FALSE	FALSE	FALSE	3	ACTIVATOR	FLINDOKALNER	O43525	CP
MAP3K11	ENSG00000173327.8	Adipose_Subcutaneous	Wald ratio	1	-0.0203364	0.0354134	0.979869	0.914163	1.0503	0.565794	0.896849			FALSE	FALSE	FALSE	FALSE	3	INHIBITOR	CEP-1347	Q16584	AP
MMP7	ENSG00000137673.9	Pancreas	Wald ratio	1	-0.0203178	0.0136806	0.979887	0.953962	1.00652	0.137504	0.543143			FALSE	FALSE	FALSE	TRUE	4	INHIBITOR	DOXYCYCLINE CALCIUM	P09237	AP
TGFB1	ENSG00000105329.11	Adipose_Visceral_Omentum	Wald ratio	1	-0.0201198	0.0369322	0.980081	0.911643	1.05366	0.585908	0.896849			FALSE	FALSE	FALSE	FALSE	2	INHIBITOR	LY-2382770	P01137	AP
CYP17A1	ENSG00000148795	Blood_eQTLGen	IVW (LD-correlated)	7	-0.0200554	0.118031	0.980144	0.777715	1.23526	0.865076	0.966189	0.383233		FALSE	FALSE	FALSE	FALSE	4	INHIBITOR	ABIRATERONE ACETATE	P05093	CP
HTR2B	ENSG00000135914.6	Adipose_Subcutaneous	Wald ratio	1	-0.0200485	0.0197947	0.980151	0.942852	1.01893	0.311146	0.689861			FALSE	FALSE	FALSE	FALSE	4	ANTAGONIST;PARTIAL AGONIST	METHYSERGIDE MALEATE	P41595	CP
P2RX3	ENSG00000109991.10	Liver	Wald ratio	1	-0.0200372	0.0194436	0.980162	0.943512	1.01824	0.302759	0.68404			FALSE	FALSE	FALSE	FALSE	4	ANTAGONIST	GEFAPIXANT CITRATE	P56373	CP
AURKC	ENSG00000105146.14	Adipose_Subcutaneous	Wald ratio	1	-0.0200067	0.0219854	0.980192	0.938851	1.02335	0.362823	0.783826			FALSE	FALSE	FALSE	FALSE	1	INHIBITOR	GSK-1070916	Q9UQB9	AP
TSHR	ENSG00000165409.18	Adipose_Subcutaneous	IVW (LD-correlated)	2	-0.0200065	0.0159979	0.980192	0.949934	1.01141	0.211092	0.631236	0.334127		FALSE	FALSE	FALSE	FALSE	4	AGONIST	THYROTROPIN ALFA	P16473	AP
FZD2	ENSG00000180340	Blood_eQTLGen	IVW (LD-correlated)	33	-0.0199823	0.0333544	0.980216	0.918184	1.04644	0.549113	0.824822	0.143784		FALSE	FALSE	FALSE	FALSE	2	ANTAGONIST	VANTICTUMAB	Q14332	CP
GCK	ENSG00000106633.18	Adipose_Subcutaneous	Wald ratio	1	-0.0199798	0.0210501	0.980219	0.940599	1.02151	0.342543	0.771344			FALSE	FALSE	FALSE	FALSE	3	ACTIVATOR	DORZAGLIATIN	P35557	AP
TNFRSF10A	ENSG00000104689.10	Liver	Wald ratio	1	-0.0198579	0.0139741	0.980338	0.953852	1.00756	0.155301	0.568558			FALSE	FALSE	FALSE	FALSE	2	AGONIST	DULANERMIN	O00220	AP
EPHB4	ENSG00000196411	Blood_eQTLGen	IVW (LD-correlated)	82	-0.0198139	0.0189673	0.980381	0.944604	1.01751	0.296191	0.683116	0.0100918		FALSE	FALSE	FALSE	FALSE	3	INHIBITOR	TESEVATINIB	P54760	CP
SLC6A1	ENSG00000157103.12	Pancreas	IVW (LD-correlated)	2	-0.0198136	0.0123227	0.980381	0.956986	1.00435	0.10786	0.458222	0.530106		FALSE	FALSE	FALSE	TRUE	4	INHIBITOR	TIAGABINE HYDROCHLORIDE	P30531	CP
F2R	ENSG00000181104.7	Pancreas	Wald ratio	1	-0.0198084	0.0315317	0.980387	0.921631	1.04289	0.52987	0.821582			FALSE	FALSE	FALSE	TRUE	4	ANTAGONIST;INHIBITOR	VORAPAXAR SULFATE	P25116	CP
NQO1	ENSG00000181019.13	Adipose_Visceral_Omentum	Wald ratio	1	-0.0197984	0.0338193	0.980396	0.917517	1.04758	0.558268	0.828556			FALSE	FALSE	FALSE	FALSE	3	MODULATOR	VATIQUINONE	P15559	CP
CDH3	ENSG00000062038.15	Adipose_Subcutaneous	Wald ratio	1	-0.0195869	0.013431	0.980604	0.955126	1.00676	0.144749	0.55322			FALSE	FALSE	FALSE	FALSE	1	INHIBITOR	PF-03732010	P22223	AP
BMPR1A	ENSG00000107779.14	Pancreas	Wald ratio	1	-0.0195842	0.124034	0.980606	0.76898	1.25047	0.87454	0.966189			FALSE	FALSE	FALSE	TRUE	4	AGONIST	DIBOTERMIN ALFA	P36894	CP
IL17RA	ENSG00000177663.14	Small_Intestine_Terminal_Ileum	Wald ratio	1	-0.0195823	0.0484741	0.980608	0.89173	1.07834	0.686232	0.901214			FALSE	FALSE	FALSE	FALSE	4	ANTAGONIST	BRODALUMAB	Q96F46	CP
KCNN4	ENSG00000104783	Blood_eQTLGen	IVW (LD-correlated)	76	-0.0195505	0.00829057	0.980639	0.964833	0.996704	0.0183654	0.216952	0.0862596	0.0123171	FALSE	FALSE	FALSE	FALSE	4	BLOCKER;OPENER	CHLORZOXAZONE	O15554	AP
C5	ENSG00000106804.8	Adipose_Subcutaneous	Wald ratio	1	-0.019546	0.0312105	0.980644	0.922453	1.04251	0.531143	0.878313			FALSE	FALSE	FALSE	FALSE	4	BINDING AGENT;INHIBITOR	ECULIZUMAB	P01031	AP
MERTK	ENSG00000153208.18	Spleen	Wald ratio	1	-0.0195345	0.0312686	0.980655	0.922359	1.04264	0.532146	0.821582			FALSE	FALSE	FALSE	FALSE	2	INHIBITOR	NINGETINIB	Q12866	CP
FZD2	ENSG00000180340	Blood_eQTLGen	IVW (LD-correlated)	33	-0.0194643	0.0260769	0.980724	0.931858	1.03215	0.455415	0.852807	0.00245186		FALSE	FALSE	FALSE	FALSE	2	ANTAGONIST	VANTICTUMAB	Q14332	AP
F2R	ENSG00000181104.7	Adipose_Visceral_Omentum	Wald ratio	1	-0.0194547	0.015199	0.980733	0.951948	1.01039	0.200545	0.619778			FALSE	FALSE	FALSE	FALSE	4	ANTAGONIST;INHIBITOR	VORAPAXAR SULFATE	P25116	AP
GABRA2	ENSG00000151834.16	Adipose_Subcutaneous	Wald ratio	1	-0.0193681	0.0170997	0.980818	0.94849	1.01425	0.25736	0.68055			FALSE	FALSE	FALSE	FALSE	4	POSITIVE ALLOSTERIC MODULATOR	BROMAZEPAM	P47869	AP
DPP4	ENSG00000197635.11	Pancreas	Wald ratio	1	-0.0193322	0.0357852	0.980853	0.914415	1.05212	0.589039	0.848235			FALSE	FALSE	FALSE	TRUE	4	INHIBITOR	ALOGLIPTIN BENZOATE	P27487	CP
MALT1	ENSG00000172175.15	Adipose_Subcutaneous	Wald ratio	1	-0.0192958	0.0973181	0.980889	0.810552	1.18702	0.842829	0.960661			FALSE	FALSE	FALSE	FALSE	4	INHIBITOR	MEPAZINE ACETATE	Q9UDY8	CP
AURKC	ENSG00000105146.14	Spleen	Wald ratio	1	-0.0192497	0.0154291	0.980934	0.951714	1.01105	0.212171	0.631236			FALSE	FALSE	FALSE	FALSE	1	INHIBITOR	GSK-1070916	Q9UQB9	AP
PAK4	ENSG00000130669	Blood_eQTLGen	IVW (LD-correlated)	19	-0.0192137	0.0308816	0.98097	0.923355	1.04218	0.533828	0.878313	0.667785		FALSE	FALSE	FALSE	FALSE	1	INHIBITOR	PF-03758309	O96013	AP
NOD2	ENSG00000167207.14	Liver	Wald ratio	1	-0.0191759	0.0126708	0.981007	0.956944	1.00567	0.13018	0.515024			FALSE	FALSE	FALSE	FALSE	4	OTHER	MIFAMURTIDE	Q9HC29	CP
DPYD	ENSG00000188641.14	Adipose_Subcutaneous	Wald ratio	1	-0.0191619	0.103521	0.98102	0.800865	1.2017	0.853149	0.962644			FALSE	FALSE	FALSE	FALSE	3	INHIBITOR	GIMERACIL	Q12882	CP
AKR1B1	ENSG00000085662.14	Pancreas	Wald ratio	1	-0.0191031	0.0509416	0.981078	0.887853	1.08409	0.70766	0.941134			FALSE	FALSE	FALSE	TRUE	4	INHIBITOR	EPALRESTAT	P15121	AP
BCL2A1	ENSG00000140379	Blood_eQTLGen	IVW (LD-correlated)	14	-0.0190328	0.0232458	0.981147	0.937447	1.02688	0.412921	0.833098	0.276592		FALSE	FALSE	FALSE	FALSE	3	INHIBITOR	OBATOCLAX MESYLATE	Q16548	AP
RYR3	ENSG00000198838.14	Adipose_Subcutaneous	Wald ratio	1	-0.0189147	0.0261087	0.981263	0.932312	1.03278	0.468784	0.854307			FALSE	FALSE	FALSE	FALSE	4	ANTAGONIST	DANTROLENE SODIUM	Q15413	AP
TSHR	ENSG00000165409	Blood_eQTLGen	IVW (LD-correlated)	12	-0.0188141	0.0746809	0.981362	0.847734	1.13605	0.801098	0.953802	0.348725		FALSE	FALSE	FALSE	FALSE	4	AGONIST	THYROTROPIN ALFA	P16473	CP
FFAR1	ENSG00000126266.3	Adipose_Visceral_Omentum	Wald ratio	1	-0.0187004	0.0284102	0.981473	0.928315	1.03768	0.510392	0.819995			FALSE	FALSE	FALSE	FALSE	3	AGONIST;POSITIVE ALLOSTERIC MODULATOR	FASIGLIFAM	O14842	CP
RAMP3	ENSG00000122679	Blood_eQTLGen	IVW (LD-correlated)	23	-0.0186864	0.027967	0.981487	0.929135	1.03679	0.504032	0.874815	0.0214432		FALSE	FALSE	FALSE	FALSE	4	AGONIST	PRAMLINTIDE ACETATE	O60896	AP
EPHX2	ENSG00000120915.14	Adipose_Visceral_Omentum	Wald ratio	1	-0.0186416	0.0198366	0.981531	0.944102	1.02044	0.347341	0.772817			FALSE	FALSE	FALSE	FALSE	2	INHIBITOR	AR9281	P34913	AP
IL15RA	ENSG00000134470.21	Adipose_Visceral_Omentum	Wald ratio	1	-0.018604	0.0472724	0.981568	0.894708	1.07686	0.693914	0.907537			FALSE	FALSE	FALSE	FALSE	4	AGONIST	NOGAPENDEKIN ALFA INBAKICEPT	Q13261	CP
KLKB1	ENSG00000164344	Blood_eQTLGen	IVW (LD-correlated)	62	-0.0185929	0.0108649	0.981579	0.960897	1.00271	0.0870294	0.442539	0.32652		FALSE	FALSE	FALSE	FALSE	4	INHIBITOR	ECALLANTIDE	P03952	AP
TLR5	ENSG00000187554	Blood_eQTLGen	IVW (LD-correlated)	31	-0.0185425	0.0165017	0.981628	0.950387	1.0139	0.261152	0.6877	0.355621		FALSE	FALSE	FALSE	FALSE	2	AGONIST	ENTOLIMOD	O60602	AP
DPP4	ENSG00000197635.11	Pancreas	Wald ratio	1	-0.0185096	0.0234454	0.981661	0.937571	1.02782	0.429835	0.840896			FALSE	FALSE	FALSE	TRUE	4	INHIBITOR	ALOGLIPTIN BENZOATE	P27487	AP
MAG	ENSG00000105695.15	Adipose_Subcutaneous	Wald ratio	1	-0.0184479	0.0149839	0.981721	0.953309	1.01098	0.218255	0.61953			FALSE	FALSE	FALSE	FALSE	2	INHIBITOR	REFANEZUMAB	P20916	CP
NT5E	ENSG00000135318.12	Spleen	Wald ratio	1	-0.018438	0.0271376	0.981731	0.930877	1.03536	0.496868	0.809569			FALSE	FALSE	FALSE	FALSE	3	INHIBITOR	OLECLUMAB	P21589	CP
S1PR1	ENSG00000170989	Blood_eQTLGen	IVW (LD-correlated)	7	-0.018356	0.114504	0.981811	0.784441	1.22884	0.872637	0.966189	0.409708		FALSE	FALSE	FALSE	FALSE	4	AGONIST;MODULATOR	ETRASIMOD ARGININE	P21453	CP
BIRC5	ENSG00000089685.15	Pancreas	Wald ratio	1	-0.018326	0.0177497	0.981841	0.94827	1.0166	0.301853	0.68404			FALSE	FALSE	FALSE	TRUE	2	VACCINE ANTIGEN	SVN53-67/M57-KLH PEPTIDE VACCINE	O15392	CP
FAAH	ENSG00000117480	Blood_eQTLGen	IVW (LD-correlated)	44	-0.0183196	0.0239309	0.981847	0.936858	1.029	0.443961	0.75796	1.19107e-05		FALSE	FALSE	FALSE	FALSE	4	INHIBITOR	ACETAMINOPHEN	O00519	CP
KCNJ2	ENSG00000123700	Blood_eQTLGen	IVW (LD-correlated)	17	-0.0182687	0.0339285	0.981897	0.918725	1.04941	0.59027	0.897835	0.423981		FALSE	FALSE	FALSE	FALSE	4	BLOCKER	DRONEDARONE HYDROCHLORIDE	P63252	AP
SERPINC1	ENSG00000117601	Blood_eQTLGen	IVW (LD-correlated)	18	-0.0182471	0.0382394	0.981918	0.911015	1.05834	0.633233	0.863823	0.225404		FALSE	FALSE	FALSE	FALSE	4	ACTIVATOR;INHIBITOR	ARDEPARIN SODIUM	P01008	CP
TRPV4	ENSG00000111199.12	Adipose_Subcutaneous	Wald ratio	1	-0.0182461	0.0312348	0.981919	0.923609	1.04391	0.559114	0.895576			FALSE	FALSE	FALSE	FALSE	4	ANTAGONIST;INHIBITOR	BUTAMBEN PICRATE	Q9HBA0	AP
TLR4	ENSG00000136869	Blood_eQTLGen	IVW (LD-correlated)	93	-0.0181413	0.0125589	0.982022	0.958144	1.0065	0.148598	0.555705	7.14082e-14		FALSE	FALSE	FALSE	FALSE	3	INHIBITOR;ANTAGONIST	RESATORVID;ERITORAN TETRASODIUM	O00206	AP
BMPR1B	ENSG00000138696.11	Pancreas	Wald ratio	1	-0.0178325	0.0279941	0.982326	0.929879	1.03773	0.524118	0.877743			FALSE	FALSE	FALSE	TRUE	4	AGONIST	EPTOTERMIN ALFA	O00238	AP
TNFRSF13C	ENSG00000159958.7	Pancreas	Wald ratio	1	-0.0178316	0.0206684	0.982326	0.943328	1.02294	0.388278	0.812555			FALSE	FALSE	FALSE	TRUE	3	BINDING AGENT	IANALUMAB	Q96RJ3	AP
ADAM17	ENSG00000151694	Blood_eQTLGen	IVW (LD-correlated)	28	-0.0177108	0.0215569	0.982445	0.9418	1.02484	0.411313	0.739197	0.862195		FALSE	FALSE	FALSE	FALSE	2	INHIBITOR	APRATASTAT	P78536	CP
SV2A	ENSG00000159164.10	Adipose_Visceral_Omentum	Wald ratio	1	-0.0176999	0.033228	0.982456	0.920511	1.04857	0.594255	0.849128			FALSE	FALSE	FALSE	FALSE	4	MODULATOR	LEVETIRACETAM	Q7L0J3	CP
PGA5	ENSG00000256713.8	Adipose_Subcutaneous	Wald ratio	1	-0.0176403	0.00940218	0.982514	0.964574	1.00079	0.0606291	0.372552			FALSE	FALSE	FALSE	FALSE	4	INHIBITOR	SUCRALFATE	P0DJD9	AP
BMPR1B	ENSG00000138696.11	Pancreas	Wald ratio	1	-0.0176333	0.0411444	0.982521	0.906399	1.06504	0.668235	0.890511			FALSE	FALSE	FALSE	TRUE	4	AGONIST	EPTOTERMIN ALFA	O00238	CP
MFGE8	ENSG00000140545.15	Spleen	Wald ratio	1	-0.0176179	0.0196906	0.982536	0.945339	1.0212	0.370928	0.795245			FALSE	FALSE	FALSE	FALSE	1	BINDING AGENT	BRE-3 90Y	Q08431	AP
CD86	ENSG00000114013	Blood_eQTLGen	IVW (LD-correlated)	30	-0.0175052	0.0307253	0.982647	0.925217	1.04364	0.56886	0.896849	0.00935935		FALSE	FALSE	FALSE	FALSE	4	INHIBITOR	BELATACEPT	P42081	AP
CD3E	ENSG00000198851	Blood_eQTLGen	IVW (LD-correlated)	14	-0.0174092	0.0682047	0.982741	0.85977	1.1233	0.798531	0.951921	0.145103		FALSE	FALSE	FALSE	FALSE	4	BINDING AGENT;CROSS-LINKING AGENT;INHIBITOR;OTHER;BINDING AGENT;CROSS-LINKING AGENT;INHIBITOR	TEPLIZUMAB;MUROMONAB-CD3	P07766	CP
TNFSF4	ENSG00000117586	Blood_eQTLGen	IVW (LD-correlated)	36	-0.017384	0.0222487	0.982766	0.940831	1.02657	0.434598	0.845125	0.0574232		FALSE	FALSE	FALSE	FALSE	3	INHIBITOR	AMLITELIMAB	P23510	AP
OSMR	ENSG00000145623.13	Liver	Wald ratio	1	-0.017377	0.0222324	0.982773	0.940868	1.02654	0.434444	0.750567			FALSE	FALSE	FALSE	FALSE	2	INHIBITOR	VIXARELIMAB	Q99650	CP
ENPP3	ENSG00000154269	Blood_eQTLGen	IVW (LD-correlated)	8	-0.0173437	0.0853859	0.982806	0.831354	1.16185	0.83904	0.960661	0.306739		FALSE	FALSE	FALSE	FALSE	2	BINDING AGENT	AGS-16C3F	O14638	CP
CLEC4C	ENSG00000198178	Blood_eQTLGen	Wald ratio	1	-0.0171778	0.0264274	0.982969	0.93335	1.03523	0.515692	0.821582			FALSE	FALSE	FALSE	FALSE	3	INHIBITOR	LITIFILIMAB	Q8WTT0	CP
AHR	ENSG00000106546	Blood_eQTLGen	IVW (LD-correlated)	37	-0.0171396	0.0176205	0.983006	0.949637	1.01755	0.330697	0.765929	0.349642		FALSE	FALSE	FALSE	FALSE	4	AGONIST	TAPINAROF	P35869	AP
EPHX2	ENSG00000120915.14	Adipose_Subcutaneous	Wald ratio	1	-0.0170981	0.0234864	0.983047	0.93882	1.02936	0.466614	0.854307			FALSE	FALSE	FALSE	FALSE	2	INHIBITOR	AR9281	P34913	AP
CHKA	ENSG00000110721	Blood_eQTLGen	IVW (LD-correlated)	8	-0.0169942	0.0976689	0.983149	0.811862	1.19058	0.861867	0.965596	0.598876		FALSE	FALSE	FALSE	FALSE	1	INHIBITOR	RSM-932A	P35790	CP
MAPK3	ENSG00000102882	Blood_eQTLGen	IVW (LD-correlated)	71	-0.0169505	0.00652648	0.983192	0.970696	0.99585	0.00939913	0.152314	0.279202	0.00639482	FALSE	FALSE	FALSE	FALSE	2	INHIBITOR	ULIXERTINIB	P27361	AP
CLCN2	ENSG00000114859	Blood_eQTLGen	IVW (LD-correlated)	6	-0.0169308	0.0608256	0.983212	0.872713	1.1077	0.780744	0.966967	0.618971		FALSE	FALSE	FALSE	FALSE	4	ACTIVATOR;OPENER	LUBIPROSTONE	P51788	AP
PPP5C	ENSG00000011485.15	Spleen	Wald ratio	1	-0.0168585	0.0341045	0.983283	0.919704	1.05126	0.621081	0.863823			FALSE	FALSE	FALSE	FALSE	2	INHIBITOR	LB-100	P53041	CP
P2RY2	ENSG00000175591	Blood_eQTLGen	IVW (LD-correlated)	17	-0.0168457	0.0306481	0.983295	0.925968	1.04417	0.58256	0.896849	0.200548		FALSE	FALSE	FALSE	FALSE	4	AGONIST	DIQUAFOSOL TETRASODIUM	P41231	AP
GCK	ENSG00000106633.18	Adipose_Visceral_Omentum	Wald ratio	1	-0.0168394	0.0158973	0.983302	0.953136	1.01442	0.289482	0.72242			FALSE	FALSE	FALSE	FALSE	3	ACTIVATOR	DORZAGLIATIN	P35557	AP
CD70	ENSG00000125726	Blood_eQTLGen	IVW (LD-correlated)	8	-0.0167814	0.0606842	0.983359	0.873085	1.10756	0.782137	0.966967	0.925735		FALSE	FALSE	FALSE	FALSE	2	BINDING AGENT;CROSS-LINKING AGENT;INHIBITOR	CUSATUZUMAB	P32970	AP
FCGR2B	ENSG00000072694	Blood_eQTLGen	IVW (LD-correlated)	92	-0.0167235	0.00623573	0.983416	0.971469	0.995509	0.0073209	0.136062	0.00129236	0.0220797	FALSE	FALSE	FALSE	FALSE	3	INHIBITOR	OBEXELIMAB	P31994	AP
CD22	ENSG00000012124.17	Adipose_Visceral_Omentum	Wald ratio	1	-0.0166973	0.013562	0.983441	0.957644	1.00993	0.218255	0.61953			FALSE	FALSE	FALSE	FALSE	4	BINDING AGENT;INHIBITOR;OTHER	INOTUZUMAB OZOGAMICIN	P20273	CP
MASP2	ENSG00000009724.17	Adipose_Subcutaneous	Wald ratio	1	-0.0166482	0.0402886	0.98349	0.908815	1.0643	0.679443	0.932044			FALSE	FALSE	FALSE	FALSE	3	INHIBITOR	NARSOPLIMAB	O00187	AP
LGALS1	ENSG00000100097.12	Liver	Wald ratio	1	-0.0165756	0.0149476	0.983561	0.955163	1.0128	0.267469	0.695299			FALSE	FALSE	FALSE	FALSE	2	INHIBITOR	DAVANAT	P09382	AP
FGFR3	ENSG00000068078.20	Spleen	Wald ratio	1	-0.0165175	0.0192948	0.983618	0.947115	1.02153	0.391964	0.816216			FALSE	FALSE	FALSE	FALSE	4	INHIBITOR	PAZOPANIB HYDROCHLORIDE	P22607	AP
ALDH5A1	ENSG00000112294.14	Liver	Wald ratio	1	-0.016427	0.0269617	0.983707	0.933073	1.03709	0.542344	0.824822			FALSE	FALSE	FALSE	FALSE	4	INHIBITOR	VALPROIC ACID	P51649	CP
MAP3K11	ENSG00000173327.8	Spleen	Wald ratio	1	-0.0163724	0.0285106	0.983761	0.930295	1.0403	0.565794	0.896849			FALSE	FALSE	FALSE	FALSE	3	INHIBITOR	CEP-1347	Q16584	AP
CCND1	ENSG00000110092	Blood_eQTLGen	IVW (LD-correlated)	19	-0.0162344	0.0510236	0.983897	0.890261	1.08738	0.750353	0.929617	0.13058		FALSE	FALSE	FALSE	FALSE	4	INHIBITOR	BRICICLIB;PALBOCICLIB	P24385	CP
SV2A	ENSG00000159164.10	Adipose_Subcutaneous	Wald ratio	1	-0.0162307	0.0304699	0.9839	0.926861	1.04445	0.594255	0.849128			FALSE	FALSE	FALSE	FALSE	4	MODULATOR	LEVETIRACETAM	Q7L0J3	CP
IL17RA	ENSG00000177663	Blood_eQTLGen	IVW (LD-correlated)	24	-0.0161047	0.0322906	0.984024	0.923676	1.04832	0.617962	0.863823	0.548507		FALSE	FALSE	FALSE	FALSE	4	ANTAGONIST	BRODALUMAB	Q96F46	CP
COL4A4	ENSG00000081052.14	Pancreas	IVW (LD-correlated)	2	-0.0160916	0.0271238	0.984037	0.933089	1.03777	0.553003	0.826567	0.557408		FALSE	FALSE	FALSE	TRUE	1	INHIBITOR	TRC-093	P53420	CP
ITGAV	ENSG00000138448	Blood_eQTLGen	IVW (LD-correlated)	24	-0.0160699	0.0437089	0.984059	0.903265	1.07208	0.713129	0.917502	0.881321		FALSE	FALSE	FALSE	FALSE	4	BINDING AGENT;ANTAGONIST;INHIBITOR;INHIBITOR;BINDING AGENT;INHIBITOR	IMGN-388;CILENGITIDE;STX-100;ABCIXIMAB;ABITUZUMAB	P06756	CP
MEN1	ENSG00000133895	Blood_eQTLGen	IVW (LD-correlated)	11	-0.0160365	0.0637037	0.984091	0.86858	1.11496	0.801245	0.972647	0.0261508		FALSE	FALSE	FALSE	FALSE	4	INHIBITOR	REVUMENIB CITRATE	O00255	AP
MERTK	ENSG00000153208.18	Small_Intestine_Terminal_Ileum	Wald ratio	1	-0.0160204	0.0256435	0.984107	0.935867	1.03483	0.532146	0.821582			FALSE	FALSE	FALSE	FALSE	2	INHIBITOR	NINGETINIB	Q12866	CP
GGCX	ENSG00000115486.13	Spleen	Wald ratio	1	-0.0160181	0.126488	0.984109	0.768024	1.26099	0.899227	0.976942			FALSE	FALSE	FALSE	FALSE	4	INHIBITOR	ANISINDIONE	P38435	CP
HTR1B	ENSG00000135312.7	Adipose_Subcutaneous	Wald ratio	1	-0.0160083	0.023118	0.984119	0.940523	1.02974	0.488648	0.870021			FALSE	FALSE	FALSE	FALSE	4	AGONIST;ANTAGONIST	ERGOLOID MESYLATES	P28222	AP
PARP1	ENSG00000143799.14	Adipose_Visceral_Omentum	Wald ratio	1	-0.0159678	0.0722611	0.984159	0.854192	1.1339	0.825113	0.977453			FALSE	FALSE	FALSE	FALSE	4	INHIBITOR	NIRAPARIB TOSYLATE MONOHYDRATE	P09874	AP
CYP19A1	ENSG00000137869.16	Adipose_Subcutaneous	Wald ratio	1	-0.015955	0.0208643	0.984172	0.944737	1.02525	0.444447	0.847331			FALSE	FALSE	FALSE	FALSE	4	INHIBITOR	LETROZOLE	P11511	AP
AGT	ENSG00000135744.9	Small_Intestine_Terminal_Ileum	Wald ratio	1	-0.0159432	0.0101529	0.984183	0.964792	1.00396	0.116342	0.496814			FALSE	FALSE	FALSE	FALSE	2	HYDROLYTIC ENZYME	GSK-2586881	P01019	AP
SERPINC1	ENSG00000117601.15	Spleen	Wald ratio	1	-0.0158545	0.0146767	0.984271	0.95636	1.013	0.280032	0.717973			FALSE	FALSE	FALSE	FALSE	4	ACTIVATOR;INHIBITOR	ARDEPARIN SODIUM	P01008	AP
NOS2	ENSG00000007171.18	Pancreas	Wald ratio	1	-0.0157787	0.00665144	0.984345	0.971596	0.997262	0.0176815	0.226108		0.119058	FALSE	FALSE	FALSE	TRUE	2	INHIBITOR	GW-274150	P35228	CP
CPT1B	ENSG00000205560.13	Liver	Wald ratio	1	-0.0156322	0.0204261	0.984489	0.945854	1.0247	0.444089	0.847331			FALSE	FALSE	FALSE	FALSE	4	INHIBITOR	PERHEXILINE MALEATE	Q92523	AP
ALOX12	ENSG00000108839.12	Adipose_Visceral_Omentum	Wald ratio	1	-0.0156259	0.0309453	0.984496	0.926558	1.04606	0.613594	0.901806			FALSE	FALSE	FALSE	FALSE	4	INHIBITOR	BENOXAPROFEN	P18054	AP
P2RX3	ENSG00000109991.10	Small_Intestine_Terminal_Ileum	Wald ratio	1	-0.015613	0.0161537	0.984508	0.953826	1.01618	0.33378	0.703592			FALSE	FALSE	FALSE	FALSE	4	ANTAGONIST	GEFAPIXANT CITRATE	P56373	CP
TRPV4	ENSG00000111199.12	Adipose_Visceral_Omentum	Wald ratio	1	-0.0155972	0.02566	0.984524	0.936233	1.03531	0.543292	0.8823			FALSE	FALSE	FALSE	FALSE	4	ANTAGONIST;INHIBITOR	BUTAMBEN PICRATE	Q9HBA0	AP
P2RY1	ENSG00000169860	Blood_eQTLGen	IVW (LD-correlated)	2	-0.0155931	0.157408	0.984528	0.723169	1.34034	0.921089	0.990748	0.355641		FALSE	FALSE	FALSE	FALSE	4	AGONIST	DIQUAFOSOL TETRASODIUM	P47900	AP
KLKB1	ENSG00000164344.16	Pancreas	IVW (LD-correlated)	3	-0.0155751	0.0169554	0.984546	0.952364	1.01781	0.35831	0.715489	0.680309		FALSE	FALSE	FALSE	TRUE	4	INHIBITOR	ECALLANTIDE	P03952	CP
CPT2	ENSG00000157184	Blood_eQTLGen	IVW (LD-correlated)	22	-0.0155644	0.0496512	0.984556	0.893257	1.08519	0.75392	0.931183	0.883746		FALSE	FALSE	FALSE	FALSE	4	INHIBITOR	PERHEXILINE MALEATE	P23786	CP
AGT	ENSG00000135744.9	Adipose_Subcutaneous	Wald ratio	1	-0.0155394	0.00701431	0.984581	0.971137	0.99821	0.0267337	0.271709		0.0615926	FALSE	FALSE	FALSE	FALSE	2	HYDROLYTIC ENZYME	GSK-2586881	P01019	AP
CA2	ENSG00000104267.10	Adipose_Subcutaneous	Wald ratio	1	-0.0155125	0.0324187	0.984607	0.923991	1.0492	0.632291	0.863823			FALSE	FALSE	FALSE	FALSE	4	INHIBITOR	DICHLORPHENAMIDE	P00918	CP
CDC7	ENSG00000097046.13	Liver	Wald ratio	1	-0.015511	0.0156646	0.984609	0.954838	1.01531	0.322078	0.755998			FALSE	FALSE	FALSE	FALSE	2	INHIBITOR	SIMUROSERTIB	O00311	AP
SCN11A	ENSG00000168356.13	Spleen	Wald ratio	1	-0.0154646	0.0097415	0.984654	0.966032	1.00364	0.112399	0.492256			FALSE	FALSE	FALSE	FALSE	2	BLOCKER	AFACIFENACIN	Q9UI33	AP
ANO1	ENSG00000131620.18	Pancreas	Wald ratio	1	-0.0154	0.0175357	0.984718	0.951448	1.01915	0.379832	0.725015			FALSE	FALSE	FALSE	TRUE	4	BLOCKER	CROFELEMER	Q5XXA6	CP
TNFRSF1A	ENSG00000067182	Blood_eQTLGen	IVW (LD-correlated)	19	-0.0153621	0.0242948	0.984755	0.938962	1.03278	0.527177	0.821582	0.355045		FALSE	FALSE	FALSE	FALSE	1	INHIBITOR	GSK-1995057	P19438	CP
NQO1	ENSG00000181019.13	Adipose_Visceral_Omentum	Wald ratio	1	-0.0153596	0.0218416	0.984758	0.94349	1.02783	0.481915	0.867074			FALSE	FALSE	FALSE	FALSE	3	MODULATOR	VATIQUINONE	P15559	AP
CXCL12	ENSG00000107562.17	Pancreas	Wald ratio	1	-0.0153149	0.0196345	0.984802	0.947623	1.02344	0.435391	0.845367			FALSE	FALSE	FALSE	TRUE	2	INHIBITOR	OLAPTESED PEGOL	P48061	AP
TYMP	ENSG00000025708.14	Adipose_Subcutaneous	Wald ratio	1	-0.0152791	0.027862	0.984837	0.932498	1.04011	0.583426	0.896849			FALSE	FALSE	FALSE	FALSE	4	INHIBITOR	TIPIRACIL HYDROCHLORIDE	P19971	AP
BMPR1A	ENSG00000107779.14	Adipose_Visceral_Omentum	Wald ratio	1	-0.0152712	0.0639739	0.984845	0.868785	1.11641	0.811331	0.955182			FALSE	FALSE	FALSE	FALSE	4	AGONIST	DIBOTERMIN ALFA	P36894	CP
CD276	ENSG00000103855.18	Liver	Wald ratio	1	-0.0152129	0.0235237	0.984902	0.940523	1.03138	0.517822	0.821582			FALSE	FALSE	FALSE	FALSE	2	BINDING AGENT;CROSS-LINKING AGENT	8H9 131I	Q5ZPR3	CP
ITGB2	ENSG00000160255	Blood_eQTLGen	IVW (LD-correlated)	54	-0.0151231	0.0107259	0.984991	0.9645	1.00592	0.15855	0.543608	0.69858		FALSE	FALSE	FALSE	FALSE	4	INHIBITOR;NEGATIVE MODULATOR;ANTAGONIST;ANTAGONIST;INHIBITOR	ERLIZUMAB;ROVELIZUMAB;EFALIZUMAB	P05107	CP
ITGAV	ENSG00000138448	Blood_eQTLGen	IVW (LD-correlated)	23	-0.0150764	0.0330813	0.985037	0.923194	1.05102	0.648578	0.915173	0.168923		FALSE	FALSE	FALSE	FALSE	4	BINDING AGENT;ANTAGONIST;INHIBITOR;INHIBITOR;BINDING AGENT;INHIBITOR	IMGN-388;CILENGITIDE;STX-100;ABCIXIMAB;ABITUZUMAB	P06756	AP
NCBP2	ENSG00000114503.11	Pancreas	Wald ratio	1	-0.0150471	0.0799054	0.985066	0.842264	1.15208	0.850632	0.960661			FALSE	FALSE	FALSE	TRUE	3	MODULATOR	OBEFAZIMOD	P52298	CP
RAMP1	ENSG00000132329	Blood_eQTLGen	IVW (LD-correlated)	26	-0.0150441	0.0232811	0.985069	0.941129	1.03106	0.518156	0.821582	0.948118		FALSE	FALSE	FALSE	FALSE	4	AGONIST;ANTAGONIST	PRAMLINTIDE ACETATE;ZAVEGEPANT	O60894	CP
DHFR	ENSG00000228716.7	Adipose_Visceral_Omentum	Wald ratio	1	-0.0149917	0.0159851	0.98512	0.954734	1.01647	0.34832	0.713748			FALSE	FALSE	FALSE	FALSE	4	INHIBITOR	PRALATREXATE	P00374	CP
RXFP2	ENSG00000133105	Blood_eQTLGen	IVW (LD-correlated)	20	-0.0149113	0.0261537	0.985199	0.935969	1.03702	0.568582	0.834698	0.422616		FALSE	FALSE	FALSE	FALSE	3	ACTIVATOR	SERELAXIN	Q8WXD0	CP
F2R	ENSG00000181104.7	Adipose_Visceral_Omentum	Wald ratio	1	-0.014895	0.0237104	0.985215	0.940478	1.03208	0.52987	0.821582			FALSE	FALSE	FALSE	FALSE	4	ANTAGONIST;INHIBITOR	VORAPAXAR SULFATE	P25116	CP
CD52	ENSG00000169442.9	Liver	Wald ratio	1	-0.0147586	0.0271047	0.98535	0.934369	1.03911	0.586096	0.847029			FALSE	FALSE	FALSE	FALSE	4	BINDING AGENT;INHIBITOR	ALEMTUZUMAB	P31358	CP
CD47	ENSG00000196776	Blood_eQTLGen	IVW (LD-correlated)	65	-0.0147496	0.0110967	0.985359	0.964159	1.00702	0.183787	0.601831	0.0205268		FALSE	FALSE	FALSE	FALSE	3	INHIBITOR	MAGROLIMAB	Q08722	AP
CD22	ENSG00000012124	Blood_eQTLGen	IVW (LD-correlated)	10	-0.0147196	0.0414246	0.985388	0.908544	1.06873	0.72234	0.951081	0.201197		FALSE	FALSE	FALSE	FALSE	4	BINDING AGENT;INHIBITOR;OTHER	INOTUZUMAB OZOGAMICIN	P20273	AP
IDO1	ENSG00000131203.13	Adipose_Visceral_Omentum	Wald ratio	1	-0.014564	0.0139147	0.985542	0.959026	1.01279	0.295253	0.683116			FALSE	FALSE	FALSE	FALSE	3	INHIBITOR	LINRODOSTAT	P14902	CP
IL15RA	ENSG00000134470.21	Adipose_Subcutaneous	Wald ratio	1	-0.0144401	0.0694931	0.985664	0.860152	1.12949	0.835391	0.960335			FALSE	FALSE	FALSE	FALSE	4	AGONIST	NOGAPENDEKIN ALFA INBAKICEPT	Q13261	CP
SERPINC1	ENSG00000117601.15	Small_Intestine_Terminal_Ileum	Wald ratio	1	-0.0144305	0.0249042	0.985673	0.938716	1.03498	0.562293	0.830645			FALSE	FALSE	FALSE	FALSE	4	ACTIVATOR;INHIBITOR	ARDEPARIN SODIUM	P01008	CP
CHEK2	ENSG00000183765	Blood_eQTLGen	IVW (LD-correlated)	3	-0.0143793	0.0964959	0.985724	0.815861	1.19095	0.881542	0.9888	0.970015		FALSE	FALSE	FALSE	FALSE	2	INHIBITOR	PREXASERTIB	O96017	AP
MMP7	ENSG00000137673.9	Liver	IVW (LD-correlated)	2	-0.0143648	0.0075572	0.985738	0.971245	1.00045	0.0573268	0.372552	0.791174		FALSE	FALSE	FALSE	FALSE	4	INHIBITOR	DOXYCYCLINE CALCIUM	P09237	AP
IGF2	ENSG00000167244.21	Small_Intestine_Terminal_Ileum	Wald ratio	1	-0.0143539	0.0209296	0.985749	0.946129	1.02703	0.492829	0.870021			FALSE	FALSE	FALSE	FALSE	2	INHIBITOR	DUSIGITUMAB	P01344	AP
SNCA	ENSG00000145335	Blood_eQTLGen	IVW (LD-correlated)	29	-0.0141148	0.0284169	0.985984	0.932569	1.04246	0.619397	0.863823	0.528971		FALSE	FALSE	FALSE	FALSE	2	BINDING AGENT;INHIBITOR	PRASINEZUMAB	P37840	CP
TGFA	ENSG00000163235.16	Liver	Wald ratio	1	-0.0141094	0.0228153	0.98599	0.94287	1.03108	0.536298	0.878313			FALSE	FALSE	FALSE	FALSE	2	INHIBITOR	FEPIXNEBART	P01135	AP
PLA2G5	ENSG00000127472.11	Adipose_Subcutaneous	IVW (LD-correlated)	2	-0.0141041	0.0122224	0.985995	0.962655	1.0099	0.248521	0.675549	0.0776009		FALSE	FALSE	FALSE	FALSE	3	INHIBITOR	VARESPLADIB METHYL	P39877	AP
IDH2	ENSG00000182054	Blood_eQTLGen	IVW (LD-correlated)	20	-0.0141031	0.0333394	0.985996	0.923626	1.05258	0.672284	0.928707	0.0789812		FALSE	FALSE	FALSE	FALSE	4	INHIBITOR	ENASIDENIB MESYLATE	P48735	AP
TPO	ENSG00000115705.22	Adipose_Visceral_Omentum	Wald ratio	1	-0.0140362	0.0195716	0.986062	0.948952	1.02462	0.473268	0.859498			FALSE	FALSE	FALSE	FALSE	4	INHIBITOR	METHIMAZOLE	P07202	AP
IGF1R	ENSG00000140443.15	Adipose_Subcutaneous	Wald ratio	1	-0.0140129	0.0588544	0.986085	0.878651	1.10665	0.811807	0.977453			FALSE	FALSE	FALSE	FALSE	4	AGONIST;ANTAGONIST;INHIBITOR	MECASERMIN RINFABATE	P08069	AP
APP	ENSG00000142192	Blood_eQTLGen	IVW (LD-correlated)	31	-0.0139963	0.0301427	0.986101	0.92953	1.04611	0.642407	0.912363	0.00283119		FALSE	FALSE	FALSE	FALSE	4	BINDING AGENT;DISRUPTING AGENT;INHIBITOR;STABILISER;VACCINE ANTIGEN	DONANEMAB	P05067	AP
SCN5A	ENSG00000183873.18	Spleen	Wald ratio	1	-0.0139519	0.0107841	0.986145	0.96552	1.00721	0.195752	0.597161			FALSE	FALSE	FALSE	FALSE	4	BLOCKER	FLECAINIDE ACETATE	Q14524	CP
EPHX2	ENSG00000120915.14	Adipose_Subcutaneous	Wald ratio	1	-0.013904	0.0366388	0.986192	0.917855	1.05962	0.704326	0.911735			FALSE	FALSE	FALSE	FALSE	2	INHIBITOR	AR9281	P34913	CP
F2R	ENSG00000181104.7	Adipose_Subcutaneous	Wald ratio	1	-0.0138676	0.010834	0.986228	0.965507	1.00739	0.200545	0.619778			FALSE	FALSE	FALSE	FALSE	4	ANTAGONIST;INHIBITOR	VORAPAXAR SULFATE	P25116	AP
TIGIT	ENSG00000181847.12	Adipose_Visceral_Omentum	Wald ratio	1	-0.0138651	0.0320987	0.986231	0.926095	1.05027	0.665776	0.890045			FALSE	FALSE	FALSE	FALSE	3	ANTAGONIST;INHIBITOR	DOMVANALIMAB	Q495A1	CP
HPSE	ENSG00000173083	Blood_eQTLGen	IVW (LD-correlated)	38	-0.0138051	0.0286752	0.98629	0.932386	1.04331	0.630212	0.863823	0.0680686		FALSE	FALSE	FALSE	FALSE	3	INHIBITOR	MUPARFOSTAT	Q9Y251	CP
VWF	ENSG00000110799	Blood_eQTLGen	IVW (LD-correlated)	48	-0.0137165	0.0197563	0.986377	0.948912	1.02532	0.487503	0.802109	0.000267211		FALSE	FALSE	FALSE	FALSE	4	EXOGENOUS PROTEIN;INHIBITOR	VON WILLEBRAND FACTOR HUMAN	P04275	CP
ADORA2B	ENSG00000170425.4	Pancreas	Wald ratio	1	-0.0137133	0.0147682	0.98638	0.958238	1.01535	0.353111	0.713748			FALSE	FALSE	FALSE	TRUE	2	ANTAGONIST	ETRUMADENANT	P29275	CP
IDO1	ENSG00000131203	Blood_eQTLGen	IVW (LD-correlated)	35	-0.0137123	0.0317245	0.986381	0.926916	1.04966	0.665574	0.890045	0.000311755		FALSE	FALSE	FALSE	FALSE	3	INHIBITOR	LINRODOSTAT	P14902	CP
CETP	ENSG00000087237	Blood_eQTLGen	IVW (LD-correlated)	15	-0.0136945	0.0611833	0.986399	0.874928	1.11207	0.822892	0.956937	0.210783		FALSE	FALSE	FALSE	FALSE	3	INHIBITOR	OBICETRAPIB	P11597	CP
MAP2K1	ENSG00000169032	Blood_eQTLGen	IVW (LD-correlated)	12	-0.0136922	0.0672551	0.986401	0.864579	1.12539	0.838677	0.960661	0.330728		FALSE	FALSE	FALSE	FALSE	4	INHIBITOR	TRAMETINIB DIMETHYL SULFOXIDE	Q02750	CP
TACSTD2	ENSG00000184292	Blood_eQTLGen	IVW (LD-correlated)	74	-0.0134668	0.00901883	0.986623	0.969336	1.00422	0.135388	0.51778	0.0824854		FALSE	FALSE	FALSE	FALSE	4	BINDING AGENT	SACITUZUMAB GOVITECAN	P09758	CP
MAP3K11	ENSG00000173327	Blood_eQTLGen	IVW (LD-correlated)	68	-0.0134121	0.0146024	0.986677	0.958838	1.01532	0.358367	0.783542	0.0992955		FALSE	FALSE	FALSE	FALSE	3	INHIBITOR	CEP-1347	Q16584	AP
SOAT2	ENSG00000167780.12	Adipose_Subcutaneous	Wald ratio	1	-0.0132947	0.0192603	0.986793	0.950236	1.02476	0.490027	0.870021			FALSE	FALSE	FALSE	FALSE	2	INHIBITOR	PACTIMIBE	O75908	AP
MAP3K11	ENSG00000173327.8	Small_Intestine_Terminal_Ileum	Wald ratio	1	-0.0132902	0.0231432	0.986798	0.943036	1.03259	0.565794	0.896849			FALSE	FALSE	FALSE	FALSE	3	INHIBITOR	CEP-1347	Q16584	AP
CD38	ENSG00000004468.13	Adipose_Subcutaneous	Wald ratio	1	-0.0132841	0.0151819	0.986804	0.957872	1.01661	0.381574	0.807888			FALSE	FALSE	FALSE	FALSE	4	BINDING AGENT;INHIBITOR	DARATUMUMAB	P28907	AP
SLC12A3	ENSG00000070915.10	Spleen	Wald ratio	1	-0.0132393	0.0120642	0.986848	0.963787	1.01046	0.272465	0.701418			FALSE	FALSE	FALSE	FALSE	4	INHIBITOR	BENDROFLUMETHIAZIDE	P55017	AP
TIGIT	ENSG00000181847	Blood_eQTLGen	IVW (LD-correlated)	29	-0.0132035	0.0195658	0.986883	0.949754	1.02546	0.499786	0.874815	0.0713263		FALSE	FALSE	FALSE	FALSE	3	ANTAGONIST;INHIBITOR	DOMVANALIMAB	Q495A1	AP
AXL	ENSG00000167601.12	Liver	Wald ratio	1	-0.0131908	0.0171639	0.986896	0.954248	1.02066	0.442179	0.847331			FALSE	FALSE	FALSE	FALSE	4	BINDING AGENT;INHIBITOR	GILTERITINIB FUMARATE	P30530	AP
CD52	ENSG00000169442.9	Adipose_Subcutaneous	Wald ratio	1	-0.0131024	0.0318202	0.986983	0.927308	1.0505	0.680512	0.900238			FALSE	FALSE	FALSE	FALSE	4	BINDING AGENT;INHIBITOR	ALEMTUZUMAB	P31358	CP
BMPR1A	ENSG00000107779.14	Adipose_Subcutaneous	Wald ratio	1	-0.0130286	0.0545791	0.987056	0.886917	1.0985	0.811331	0.955182			FALSE	FALSE	FALSE	FALSE	4	AGONIST	DIBOTERMIN ALFA	P36894	CP
TBXA2R	ENSG00000006638.13	Spleen	Wald ratio	1	-0.0130048	0.023645	0.987079	0.942378	1.0339	0.582319	0.896849			FALSE	FALSE	FALSE	FALSE	4	ANTAGONIST;INHIBITOR	PICOTAMIDE	P21731	AP
FFAR1	ENSG00000126266.3	Spleen	IVW (LD-correlated)	2	-0.0129943	0.0118472	0.98709	0.964433	1.01028	0.272717	0.669511	0.528897		FALSE	FALSE	FALSE	FALSE	3	AGONIST;POSITIVE ALLOSTERIC MODULATOR	FASIGLIFAM	O14842	CP
ACLY	ENSG00000131473	Blood_eQTLGen	IVW (LD-correlated)	12	-0.012958	0.0673564	0.987126	0.865043	1.12644	0.847445	0.960661	0.17804		FALSE	FALSE	FALSE	FALSE	4	INHIBITOR	BEMPEDOIC ACID	P53396	CP
ABCC8	ENSG00000006071.16	Adipose_Subcutaneous	Wald ratio	1	-0.0129278	0.0132537	0.987155	0.961842	1.01313	0.329357	0.701329			FALSE	FALSE	FALSE	FALSE	4	BLOCKER	ACETOHEXAMIDE	Q09428	CP
TIGIT	ENSG00000181847	Blood_eQTLGen	IVW (LD-correlated)	29	-0.0129139	0.0267173	0.987169	0.936805	1.04024	0.628843	0.863823	0.30756		FALSE	FALSE	FALSE	FALSE	3	ANTAGONIST;INHIBITOR	DOMVANALIMAB	Q495A1	CP
SERPINC1	ENSG00000117601.15	Adipose_Subcutaneous	Wald ratio	1	-0.0128991	0.0157253	0.987184	0.957221	1.01808	0.412059	0.739197			FALSE	FALSE	FALSE	FALSE	4	ACTIVATOR;INHIBITOR	ARDEPARIN SODIUM	P01008	CP
KCNK3	ENSG00000171303.8	Pancreas	Wald ratio	1	-0.0127525	0.0175347	0.987328	0.953972	1.02185	0.467059	0.854307			FALSE	FALSE	FALSE	TRUE	4	BLOCKER;OPENER	DESFLURANE	O14649	AP
CASP1	ENSG00000137752.24	Pancreas	Wald ratio	1	-0.0126786	0.0165667	0.987401	0.955855	1.01999	0.444089	0.847331			FALSE	FALSE	FALSE	TRUE	2	INHIBITOR	BELNACASAN	P29466	AP
OPRD1	ENSG00000116329.12	Adipose_Visceral_Omentum	Wald ratio	1	-0.0125023	0.0182726	0.987576	0.952832	1.02359	0.493842	0.806715			FALSE	FALSE	FALSE	FALSE	4	AGONIST;ANTAGONIST;PARTIAL AGONIST	NALMEFENE HYDROCHLORIDE DIHYDRATE	P41143	CP
DBH	ENSG00000123454.12	Adipose_Subcutaneous	Wald ratio	1	-0.0124617	0.0165609	0.987616	0.956073	1.0202	0.451765	0.849856			FALSE	FALSE	FALSE	FALSE	2	INHIBITOR	ZAMICASTAT	P09172	AP
ACVRL1	ENSG00000139567.13	Adipose_Visceral_Omentum	Wald ratio	1	-0.0123809	0.0412698	0.987695	0.910948	1.07091	0.764177	0.964568			FALSE	FALSE	FALSE	FALSE	2	INHIBITOR	PANULISIB	P37023	AP
CD37	ENSG00000104894	Blood_eQTLGen	IVW (LD-correlated)	33	-0.0123573	0.0227362	0.987719	0.944669	1.03273	0.586781	0.896849	0.055845		FALSE	FALSE	FALSE	FALSE	2	BINDING AGENT;INHIBITOR	BI-836826	P11049	AP
TNFRSF10A	ENSG00000104689.10	Liver	Wald ratio	1	-0.012258	0.0208386	0.987817	0.948284	1.029	0.556374	0.827697			FALSE	FALSE	FALSE	FALSE	2	AGONIST	DULANERMIN	O00220	CP
CD276	ENSG00000103855.18	Liver	Wald ratio	1	-0.0122548	0.0145086	0.98782	0.960125	1.01631	0.398301	0.819954			FALSE	FALSE	FALSE	FALSE	2	BINDING AGENT;CROSS-LINKING AGENT	8H9 131I	Q5ZPR3	AP
KCNQ5	ENSG00000185760	Blood_eQTLGen	IVW (LD-correlated)	31	-0.0122287	0.0414854	0.987846	0.910701	1.07152	0.768169	0.935998	0.011473		FALSE	FALSE	FALSE	FALSE	3	ACTIVATOR	FLINDOKALNER	Q9NR82	CP
CRBN	ENSG00000113851.16	Adipose_Subcutaneous	Wald ratio	1	-0.0121933	0.10505	0.987881	0.804052	1.21374	0.907596	0.990496			FALSE	FALSE	FALSE	FALSE	4	INHIBITOR;MODULATOR	LENALIDOMIDE HYDROCHLORIDE MONOHYDRATE	Q96SW2	AP
AGT	ENSG00000135744.9	Adipose_Visceral_Omentum	Wald ratio	1	-0.0121044	0.0202435	0.987969	0.949536	1.02796	0.549881	0.824822			FALSE	FALSE	FALSE	FALSE	2	HYDROLYTIC ENZYME	GSK-2586881	P01019	CP
TRPV3	ENSG00000167723	Blood_eQTLGen	IVW (LD-correlated)	2	-0.0120378	0.211423	0.988034	0.652837	1.49534	0.954595	0.990835	0.0294716		FALSE	FALSE	FALSE	FALSE	2	ANTAGONIST	GRC-15300	Q8NET8	CP
ALOX5AP	ENSG00000132965.10	Spleen	Wald ratio	1	-0.0119759	0.0308471	0.988095	0.930125	1.04968	0.697842	0.909854			FALSE	FALSE	FALSE	FALSE	3	INHIBITOR	VELIFLAPON	P20292	CP
CD22	ENSG00000012124.17	Pancreas	Wald ratio	1	-0.0119727	0.00972455	0.988099	0.969444	1.00711	0.218255	0.61953			FALSE	FALSE	FALSE	TRUE	4	BINDING AGENT;INHIBITOR;OTHER	INOTUZUMAB OZOGAMICIN	P20273	CP
PGA5	ENSG00000256713.8	Adipose_Subcutaneous	Wald ratio	1	-0.0119094	0.0138794	0.988161	0.961642	1.01541	0.390857	0.725015			FALSE	FALSE	FALSE	FALSE	4	INHIBITOR	SUCRALFATE	P0DJD9	CP
PSEN2	ENSG00000143801.18	Pancreas	Wald ratio	1	-0.0118789	0.0479815	0.988191	0.899494	1.08563	0.804465	0.955182			FALSE	FALSE	FALSE	TRUE	4	INHIBITOR;MODULATOR	NIROGACESTAT HYDROBROMIDE	P49810	CP
FAAH	ENSG00000117480.16	Spleen	IVW (LD-correlated)	2	-0.0118767	0.0239831	0.988194	0.942816	1.03575	0.62045	0.902372	0.736991		FALSE	FALSE	FALSE	FALSE	4	INHIBITOR	ACETAMINOPHEN	O00519	AP
VIM	ENSG00000026025	Blood_eQTLGen	IVW (LD-correlated)	20	-0.0118531	0.0217547	0.988217	0.946966	1.03126	0.585856	0.896849	0.136454		FALSE	FALSE	FALSE	FALSE	2	OTHER	PRITUMUMAB	P08670	AP
TSLP	ENSG00000145777.15	Spleen	IVW (LD-correlated)	2	-0.0118126	0.0111323	0.988257	0.966927	1.01006	0.288638	0.683116	0.408263		FALSE	FALSE	FALSE	FALSE	4	INHIBITOR	TEZEPELUMAB	Q969D9	CP
ADORA2B	ENSG00000170425.4	Pancreas	Wald ratio	1	-0.0116995	0.010261	0.988369	0.96869	1.00845	0.254208	0.677889			FALSE	FALSE	FALSE	TRUE	2	ANTAGONIST	ETRUMADENANT	P29275	AP
ITGB2	ENSG00000160255	Blood_eQTLGen	IVW (LD-correlated)	53	-0.0116925	0.00868194	0.988376	0.971699	1.00534	0.178057	0.598597	0.0673463		FALSE	FALSE	FALSE	FALSE	4	INHIBITOR;NEGATIVE MODULATOR;ANTAGONIST;ANTAGONIST;INHIBITOR	ERLIZUMAB;ROVELIZUMAB;EFALIZUMAB	P05107	AP
TDGF1	ENSG00000241186.10	Liver	Wald ratio	1	-0.0116737	0.0120503	0.988394	0.965323	1.01202	0.33267	0.765929			FALSE	FALSE	FALSE	FALSE					AP
AGT	ENSG00000135744.9	Pancreas	Wald ratio	1	-0.0116536	0.0194897	0.988414	0.951369	1.0269	0.549881	0.824822			FALSE	FALSE	FALSE	TRUE	2	HYDROLYTIC ENZYME	GSK-2586881	P01019	CP
SCNN1B	ENSG00000168447.11	Adipose_Subcutaneous	Wald ratio	1	-0.0116127	0.0224513	0.988454	0.945901	1.03292	0.604988	0.900712			FALSE	FALSE	FALSE	FALSE	4	BLOCKER	TRIAMTERENE	P51168	AP
ADORA2B	ENSG00000170425.4	Liver	Wald ratio	1	-0.0114404	0.0123204	0.988625	0.965038	1.01279	0.353111	0.713748			FALSE	FALSE	FALSE	FALSE	2	ANTAGONIST	ETRUMADENANT	P29275	CP
IMPA1	ENSG00000133731.10	Adipose_Subcutaneous	Wald ratio	1	-0.0113563	0.0526521	0.988708	0.891763	1.09619	0.829232	0.977752			FALSE	FALSE	FALSE	FALSE	4	INHIBITOR	LITHIUM CARBONATE	P29218	AP
HTR2B	ENSG00000135914.6	Adipose_Visceral_Omentum	Wald ratio	1	-0.0113124	0.0177518	0.988751	0.954941	1.02376	0.523959	0.877743			FALSE	FALSE	FALSE	FALSE	4	ANTAGONIST;PARTIAL AGONIST	METHYSERGIDE MALEATE	P41595	AP
TIE1	ENSG00000066056.14	Adipose_Visceral_Omentum	Wald ratio	1	-0.0112772	0.0494945	0.988786	0.89737	1.08951	0.819764	0.956518			FALSE	FALSE	FALSE	FALSE	1	INHIBITOR	CP-459632	P35590	CP
FGFR4	ENSG00000160867.15	Adipose_Subcutaneous	Wald ratio	1	-0.0111835	0.017771	0.988879	0.955028	1.02393	0.529146	0.877743			FALSE	FALSE	FALSE	FALSE	2	INHIBITOR;ACTIVATOR	FGF401;ALDAFERMIN	P22455	AP
GCK	ENSG00000106633.18	Spleen	Wald ratio	1	-0.0111031	0.0116979	0.988958	0.966541	1.0119	0.342543	0.771344			FALSE	FALSE	FALSE	FALSE	3	ACTIVATOR	DORZAGLIATIN	P35557	AP
ACVRL1	ENSG00000139567.13	Adipose_Subcutaneous	Wald ratio	1	-0.0111029	0.0370095	0.988959	0.919761	1.06336	0.764177	0.964568			FALSE	FALSE	FALSE	FALSE	2	INHIBITOR	PANULISIB	P37023	AP
FFAR1	ENSG00000126266.3	Small_Intestine_Terminal_Ileum	Wald ratio	1	-0.0110044	0.0167182	0.989056	0.957172	1.022	0.510392	0.819995			FALSE	FALSE	FALSE	FALSE	3	AGONIST;POSITIVE ALLOSTERIC MODULATOR	FASIGLIFAM	O14842	CP
SLC12A3	ENSG00000070915.10	Small_Intestine_Terminal_Ileum	Wald ratio	1	-0.0110041	0.0100274	0.989056	0.969807	1.00869	0.272465	0.701418			FALSE	FALSE	FALSE	FALSE	4	INHIBITOR	BENDROFLUMETHIAZIDE	P55017	AP
TRHR	ENSG00000174417.3	Adipose_Subcutaneous	Wald ratio	1	-0.0109709	0.0284859	0.989089	0.935379	1.04588	0.700137	0.911735			FALSE	FALSE	FALSE	FALSE	4	AGONIST	PROTIRELIN	P34981	CP
IGF1R	ENSG00000140443	Blood_eQTLGen	IVW (LD-correlated)	34	-0.0108878	0.0226872	0.989171	0.946149	1.03415	0.631292	0.909533	0.109598		FALSE	FALSE	FALSE	FALSE	4	AGONIST;ANTAGONIST;INHIBITOR	MECASERMIN RINFABATE	P08069	AP
MC1R	ENSG00000258839.4	Adipose_Subcutaneous	Wald ratio	1	-0.0108681	0.0676655	0.989191	0.866327	1.12948	0.872397	0.966189			FALSE	FALSE	FALSE	FALSE	4	AGONIST	AFAMELANOTIDE	Q01726	CP
NR1H3	ENSG00000025434	Blood_eQTLGen	IVW (LD-correlated)	33	-0.0108471	0.0178541	0.989212	0.955194	1.02444	0.543493	0.824822	3.53387e-06		FALSE	FALSE	FALSE	FALSE	1	AGONIST;MODULATOR	HYODEOXYCHOLIC_ACID	Q13133	CP
CTSS	ENSG00000163131	Blood_eQTLGen	IVW (LD-correlated)	34	-0.0107896	0.0229616	0.989268	0.945734	1.03481	0.638429	0.866292	0.0989731		FALSE	FALSE	FALSE	FALSE	2	INHIBITOR	PETESICATIB	P25774	CP
ACHE	ENSG00000087085.16	Pancreas	Wald ratio	1	-0.0106515	0.0201764	0.989405	0.951042	1.02932	0.597556	0.850962			FALSE	FALSE	FALSE	TRUE	4	ACTIVATOR;INHIBITOR	PYRIDOSTIGMINE BROMIDE	P22303	CP
F2R	ENSG00000181104.7	Adipose_Subcutaneous	Wald ratio	1	-0.0106174	0.0169011	0.989439	0.957199	1.02276	0.52987	0.821582			FALSE	FALSE	FALSE	FALSE	4	ANTAGONIST;INHIBITOR	VORAPAXAR SULFATE	P25116	CP
PLA2G4A	ENSG00000116711	Blood_eQTLGen	IVW (LD-correlated)	18	-0.010537	0.06792	0.989518	0.866182	1.13042	0.876712	0.966189	0.372915		FALSE	FALSE	FALSE	FALSE	2	INHIBITOR	GIRIPLADIB	P47712	CP
ICOSLG	ENSG00000160223.17	Adipose_Subcutaneous	IVW (LD-correlated)	2	-0.0105079	0.0151471	0.989547	0.960601	1.01937	0.487854	0.802109	0.693878		FALSE	FALSE	FALSE	FALSE	2	INHIBITOR	AMG-557	O75144	CP
HSPA8	ENSG00000109971	Blood_eQTLGen	IVW (LD-correlated)	2	-0.010364	0.0973547	0.98969	0.817766	1.19776	0.915221	0.990496	0.442795		FALSE	FALSE	FALSE	FALSE	3	INHIBITOR	FORIGERIMOD ACETATE	P11142	AP
PROC	ENSG00000115718.18	Liver	Wald ratio	1	-0.0103463	0.0256072	0.989707	0.941259	1.04065	0.686183	0.932086			FALSE	FALSE	FALSE	FALSE	4	EXOGENOUS PROTEIN	PROTEIN C CONCENTRATE (HUMAN)	P04070	AP
ALCAM	ENSG00000170017	Blood_eQTLGen	IVW (LD-correlated)	70	-0.0103454	0.00916696	0.989708	0.972084	1.00765	0.259089	0.650222	0.00149367		FALSE	FALSE	FALSE	FALSE	2	BINDING AGENT	PRALUZATAMAB RAVTANSINE	Q13740	CP
FCGR1A	ENSG00000150337	Blood_eQTLGen	IVW (LD-correlated)	4	-0.0103441	0.0489231	0.989709	0.899215	1.08931	0.832548	0.959932	0.734442		FALSE	FALSE	FALSE	FALSE	2	CROSS-LINKING AGENT	MDX-447	P12314	CP
TGFA	ENSG00000163235	Blood_eQTLGen	IVW (LD-correlated)	13	-0.0102889	0.0572884	0.989764	0.88464	1.10738	0.857467	0.987452	0.00218471		FALSE	FALSE	FALSE	FALSE	2	INHIBITOR	FEPIXNEBART	P01135	AP
ACHE	ENSG00000087085.16	Liver	Wald ratio	1	-0.0102205	0.00838187	0.989832	0.973703	1.00623	0.22271	0.623784			FALSE	FALSE	FALSE	FALSE	4	ACTIVATOR;INHIBITOR	PYRIDOSTIGMINE BROMIDE	P22303	CP
ADA	ENSG00000196839.13	Small_Intestine_Terminal_Ileum	Wald ratio	1	-0.0102078	0.0273353	0.989844	0.938207	1.04432	0.708829	0.941134			FALSE	FALSE	FALSE	FALSE	4	INHIBITOR	PENTOSTATIN	P00813	AP
COL7A1	ENSG00000114270	Blood_eQTLGen	IVW (LD-correlated)	5	-0.0101738	0.0986895	0.989878	0.815784	1.20112	0.917893	0.990496	0.527698		FALSE	FALSE	FALSE	FALSE	4	EXOGENOUS GENE	BEREMAGENE GEPERPAVEC	Q02388	AP
UMPS	ENSG00000114491.14	Spleen	Wald ratio	1	-0.0101347	0.05099	0.989917	0.895767	1.09396	0.842452	0.98325			FALSE	FALSE	FALSE	FALSE	4	INHIBITOR	AZARIBINE	P11172	AP
IFNAR2	ENSG00000159110	Blood_eQTLGen	IVW (LD-correlated)	40	-0.0101319	0.0212112	0.989919	0.949608	1.03194	0.632889	0.863823	0.030813		FALSE	FALSE	FALSE	FALSE	4	AGONIST;POSITIVE MODULATOR	INTERFERON ALFACON-1	P48551	CP
AOC1	ENSG00000002726.21	Adipose_Visceral_Omentum	Wald ratio	1	-0.0100636	0.014272	0.989987	0.962678	1.01807	0.48073	0.794523			FALSE	FALSE	FALSE	FALSE	4	ACTIVATOR	PROXIBARBAL	P19801	CP
GNRHR	ENSG00000109163.7	Small_Intestine_Terminal_Ileum	Wald ratio	1	-0.010031	0.00938611	0.990019	0.971973	1.0084	0.285204	0.720384			FALSE	FALSE	FALSE	FALSE	4	AGONIST;ANTAGONIST;BINDING AGENT	HISTRELIN ACETATE	P30968	AP
AMY2A	ENSG00000243480.8	Adipose_Subcutaneous	Wald ratio	1	-0.0100051	0.00870212	0.990045	0.973302	1.00708	0.250254	0.677347			FALSE	FALSE	FALSE	FALSE	4	INHIBITOR	ACARBOSE	P04746	AP
DDC	ENSG00000132437.18	Spleen	Wald ratio	1	-0.0100013	0.00952956	0.990049	0.971728	1.00871	0.293946	0.724264			FALSE	FALSE	FALSE	FALSE	4	INHIBITOR	CARBIDOPA	P20711	AP
TYMP	ENSG00000025708.14	Pancreas	Wald ratio	1	-0.00998986	0.0182168	0.99006	0.955334	1.02605	0.583426	0.896849			FALSE	FALSE	FALSE	TRUE	4	INHIBITOR	TIPIRACIL HYDROCHLORIDE	P19971	AP
CD38	ENSG00000004468.13	Adipose_Visceral_Omentum	Wald ratio	1	-0.00996008	0.0156318	0.990089	0.960215	1.02089	0.524015	0.877743			FALSE	FALSE	FALSE	FALSE	4	BINDING AGENT;INHIBITOR	DARATUMUMAB	P28907	AP
CA12	ENSG00000074410.14	Adipose_Subcutaneous	Wald ratio	1	-0.00995848	0.0149377	0.990091	0.961523	1.01951	0.504985	0.874815			FALSE	FALSE	FALSE	FALSE	4	INHIBITOR	DICHLORPHENAMIDE	O43570	AP
ITK	ENSG00000113263	Blood_eQTLGen	IVW (LD-correlated)	24	-0.00990964	0.0260604	0.990139	0.940835	1.04203	0.703755	0.939331	0.108558		FALSE	FALSE	FALSE	FALSE	4	INHIBITOR	PAZOPANIB HYDROCHLORIDE	Q08881	AP
ABCC8	ENSG00000006071.16	Spleen	Wald ratio	1	-0.00989601	0.00799293	0.990153	0.974762	1.00579	0.215681	0.634949			FALSE	FALSE	FALSE	FALSE	4	BLOCKER	ACETOHEXAMIDE	Q09428	AP
SERPINC1	ENSG00000117601.15	Small_Intestine_Terminal_Ileum	Wald ratio	1	-0.00989186	0.0162925	0.990157	0.959037	1.02229	0.543756	0.8823			FALSE	FALSE	FALSE	FALSE	4	ACTIVATOR;INHIBITOR	ARDEPARIN SODIUM	P01008	AP
TH	ENSG00000180176.15	Pancreas	Wald ratio	1	-0.00986792	0.0121826	0.990181	0.966817	1.01411	0.41794	0.834781			FALSE	FALSE	FALSE	TRUE	4	INHIBITOR	METYROSINE	P07101	AP
PDE9A	ENSG00000160191	Blood_eQTLGen	IVW (LD-correlated)	77	-0.00985896	0.0104949	0.990189	0.970029	1.01077	0.347525	0.772817	0.14656		FALSE	FALSE	FALSE	FALSE	2	INHIBITOR	TOVINONTRINE	O76083	AP
DBH	ENSG00000123454.12	Adipose_Visceral_Omentum	Wald ratio	1	-0.0098095	0.0192186	0.990238	0.953631	1.02825	0.60976	0.862411			FALSE	FALSE	FALSE	FALSE	2	INHIBITOR	ZAMICASTAT	P09172	CP
DDC	ENSG00000132437.18	Adipose_Visceral_Omentum	Wald ratio	1	-0.00980546	0.00773712	0.990242	0.975339	1.00537	0.205038	0.627527			FALSE	FALSE	FALSE	FALSE	4	INHIBITOR	CARBIDOPA	P20711	AP
IMPA1	ENSG00000133731.10	Spleen	Wald ratio	1	-0.00976126	0.0452568	0.990286	0.906228	1.08214	0.829232	0.977752			FALSE	FALSE	FALSE	FALSE	4	INHIBITOR	LITHIUM CARBONATE	P29218	AP
ADORA2B	ENSG00000170425.4	Liver	Wald ratio	1	-0.0097603	0.00856027	0.990287	0.973811	1.00704	0.254208	0.677889			FALSE	FALSE	FALSE	FALSE	2	ANTAGONIST	ETRUMADENANT	P29275	AP
PDE9A	ENSG00000160191	Blood_eQTLGen	IVW (LD-correlated)	77	-0.00974856	0.0152347	0.990299	0.961166	1.02032	0.522242	0.821582	0.204561		FALSE	FALSE	FALSE	FALSE	2	INHIBITOR	TOVINONTRINE	O76083	CP
PLA2G5	ENSG00000127472.11	Adipose_Visceral_Omentum	IVW (LD-correlated)	2	-0.00973771	0.0176529	0.99031	0.956631	1.02517	0.581207	0.896849	0.0275594		FALSE	FALSE	FALSE	FALSE	3	INHIBITOR	VARESPLADIB METHYL	P39877	AP
OSMR	ENSG00000145623.13	Liver	Wald ratio	1	-0.00971069	0.0143105	0.990336	0.962945	1.01851	0.497409	0.874815			FALSE	FALSE	FALSE	FALSE	2	INHIBITOR	VIXARELIMAB	Q99650	AP
MLST8	ENSG00000167965.18	Small_Intestine_Terminal_Ileum	Wald ratio	1	-0.00966465	0.0424404	0.990382	0.911332	1.07629	0.819862	0.977453			FALSE	FALSE	FALSE	FALSE	2	ACTIVATOR	INDOXIMOD	Q9BVC4	AP
IMPA1	ENSG00000133731.10	Pancreas	Wald ratio	1	-0.00961845	0.0445946	0.990428	0.907534	1.08089	0.829232	0.977752			FALSE	FALSE	FALSE	TRUE	4	INHIBITOR	LITHIUM CARBONATE	P29218	AP
CDA	ENSG00000158825.6	Adipose_Subcutaneous	Wald ratio	1	-0.00960679	0.0158674	0.990439	0.960111	1.02173	0.544885	0.824822			FALSE	FALSE	FALSE	FALSE	4	INHIBITOR	CEDAZURIDINE	P32320	CP
TYMP	ENSG00000025708.14	Adipose_Visceral_Omentum	Wald ratio	1	-0.00960617	0.0175171	0.99044	0.957012	1.02504	0.583426	0.896849			FALSE	FALSE	FALSE	FALSE	4	INHIBITOR	TIPIRACIL HYDROCHLORIDE	P19971	AP
FGFR3	ENSG00000068078.20	Adipose_Visceral_Omentum	IVW (LD-correlated)	2	-0.00960371	0.0137008	0.990442	0.964199	1.0174	0.483328	0.867794	0.118897		FALSE	FALSE	FALSE	FALSE	4	INHIBITOR	PAZOPANIB HYDROCHLORIDE	P22607	AP
NTSR1	ENSG00000101188.5	Liver	Wald ratio	1	-0.00958141	0.00715412	0.990464	0.976673	1.00445	0.180478	0.599933			FALSE	FALSE	FALSE	FALSE	3	ANTAGONIST	REMINERTANT	P30989	AP
C5	ENSG00000106804	Blood_eQTLGen	IVW (LD-correlated)	89	-0.00956862	0.0100518	0.990477	0.971154	1.01018	0.341131	0.70915	0.000666174		FALSE	FALSE	FALSE	FALSE	4	BINDING AGENT;INHIBITOR	ECULIZUMAB	P01031	CP
SOAT2	ENSG00000167780.12	Adipose_Visceral_Omentum	Wald ratio	1	-0.00954912	0.013834	0.990496	0.964	1.01772	0.490027	0.870021			FALSE	FALSE	FALSE	FALSE	2	INHIBITOR	PACTIMIBE	O75908	AP
KCNMA1	ENSG00000156113.24	Spleen	Wald ratio	1	-0.00953009	0.0248111	0.990515	0.943499	1.03987	0.7009	0.911735			FALSE	FALSE	FALSE	FALSE	3	ACTIVATOR;OPENER	FLINDOKALNER	Q12791	CP
RYR3	ENSG00000198838.14	Adipose_Visceral_Omentum	Wald ratio	1	-0.00946431	0.0339271	0.99058	0.926852	1.05869	0.780276	0.939894			FALSE	FALSE	FALSE	FALSE	4	ANTAGONIST	DANTROLENE SODIUM	Q15413	CP
PTAFR	ENSG00000169403.12	Small_Intestine_Terminal_Ileum	Wald ratio	1	-0.00937283	0.0396899	0.990671	0.916526	1.07081	0.813315	0.955182			FALSE	FALSE	FALSE	FALSE	4	ANTAGONIST	RUPATADINE	P25105	CP
CD22	ENSG00000012124.17	Liver	Wald ratio	1	-0.00934789	0.00759261	0.990696	0.976062	1.00555	0.218255	0.61953			FALSE	FALSE	FALSE	FALSE	4	BINDING AGENT;INHIBITOR;OTHER	INOTUZUMAB OZOGAMICIN	P20273	CP
SERPINC1	ENSG00000117601.15	Pancreas	Wald ratio	1	-0.00918697	0.0172566	0.990855	0.957902	1.02494	0.594467	0.89869			FALSE	FALSE	FALSE	TRUE	4	ACTIVATOR;INHIBITOR	ARDEPARIN SODIUM	P01008	AP
KCNJ11	ENSG00000187486.7	Pancreas	Wald ratio	1	-0.00915691	0.0269888	0.990885	0.939831	1.04471	0.734395	0.952077			FALSE	FALSE	FALSE	TRUE	4	OPENER;BLOCKER	DIAZOXIDE;ACETOHEXAMIDE;MINOXIDIL	Q14654	AP
DBH	ENSG00000123454.12	Pancreas	IVW (LD-correlated)	2	-0.00910587	0.00921292	0.990935	0.973202	1.00899	0.322966	0.755998	0.728447		FALSE	FALSE	FALSE	TRUE	2	INHIBITOR	ZAMICASTAT	P09172	AP
GHR	ENSG00000112964.14	Pancreas	Wald ratio	1	-0.00904703	0.0192019	0.990994	0.95439	1.029	0.637531	0.866002			FALSE	FALSE	FALSE	TRUE	4	AGONIST;ANTAGONIST	SOMATREM	P10912	CP
P2RY6	ENSG00000171631.16	Spleen	Wald ratio	1	-0.00902424	0.0385359	0.991016	0.918921	1.06877	0.814847	0.955182			FALSE	FALSE	FALSE	FALSE	4	AGONIST	DIQUAFOSOL TETRASODIUM	Q15077	CP
AKR1B1	ENSG00000085662	Blood_eQTLGen	IVW (LD-correlated)	44	-0.00897548	0.0162791	0.991065	0.959942	1.0232	0.581394	0.896849	0.87098		FALSE	FALSE	FALSE	FALSE	4	INHIBITOR	EPALRESTAT	P15121	AP
ADRA1D	ENSG00000171873.8	Pancreas	Wald ratio	1	-0.0089613	0.0134816	0.991079	0.965233	1.01762	0.506239	0.818745			FALSE	FALSE	FALSE	TRUE	4	ANTAGONIST	NAFTOPIDIL	P25100	CP
DRD1	ENSG00000184845.4	Adipose_Visceral_Omentum	Wald ratio	1	-0.00895737	0.0174171	0.991083	0.95782	1.0255	0.607052	0.900873			FALSE	FALSE	FALSE	FALSE	4	AGONIST;ANTAGONIST;PARTIAL AGONIST;POSITIVE ALLOSTERIC MODULATOR	FENOLDOPAM MESYLATE	P21728	AP
HPSE	ENSG00000173083.16	Adipose_Visceral_Omentum	Wald ratio	1	-0.00885969	0.0253654	0.991179	0.943107	1.0417	0.726877	0.952077			FALSE	FALSE	FALSE	FALSE	3	INHIBITOR	MUPARFOSTAT	Q9Y251	AP
DHFR	ENSG00000228716.7	Adipose_Subcutaneous	IVW (LD-correlated)	2	-0.00883413	0.0149915	0.991205	0.962504	1.02076	0.555676	0.827631	0.515867		FALSE	FALSE	FALSE	FALSE	4	INHIBITOR	PRALATREXATE	P00374	CP
EPHA2	ENSG00000142627.13	Liver	Wald ratio	1	-0.00882711	0.0245898	0.991212	0.944572	1.04015	0.719614	0.919341			FALSE	FALSE	FALSE	FALSE	4	INHIBITOR	DASATINIB ANHYDROUS	P29317	CP
ADORA2B	ENSG00000170425.4	Adipose_Visceral_Omentum	Wald ratio	1	-0.00882455	0.00950337	0.991214	0.972922	1.00985	0.353111	0.713748			FALSE	FALSE	FALSE	FALSE	2	ANTAGONIST	ETRUMADENANT	P29275	CP
GLP1R	ENSG00000112164.6	Spleen	Wald ratio	1	-0.00880384	0.0140143	0.991235	0.964378	1.01884	0.52987	0.821582			FALSE	FALSE	FALSE	FALSE	4	AGONIST;ANTAGONIST	DULAGLUTIDE	P43220	CP
PCSK9	ENSG00000169174.11	Adipose_Visceral_Omentum	Wald ratio	1	-0.00879625	0.00536981	0.991242	0.980864	1.00173	0.101402	0.468029			FALSE	FALSE	FALSE	FALSE	4	INHIBITOR	ALIROCUMAB	Q8NBP7	AP
SIGLEC10	ENSG00000142512	Blood_eQTLGen	IVW (LD-correlated)	20	-0.00873239	0.037169	0.991306	0.921656	1.06622	0.814257	0.955182	0.800448		FALSE	FALSE	FALSE	FALSE	3	MODULATOR	CD24FC	Q96LC7	CP
PLA2G7	ENSG00000146070	Blood_eQTLGen	IVW (LD-correlated)	33	-0.0087017	0.0175044	0.991336	0.957902	1.02594	0.619108	0.863823	0.699438		FALSE	FALSE	FALSE	FALSE	3	INHIBITOR	DARAPLADIB	Q13093	CP
COMT	ENSG00000093010.15	Pancreas	Wald ratio	1	-0.00869575	0.0600421	0.991342	0.881281	1.11515	0.884847	0.969884			FALSE	FALSE	FALSE	TRUE	4	INHIBITOR	TOLCAPONE	P21964	CP
ADORA2B	ENSG00000170425.4	Adipose_Subcutaneous	Wald ratio	1	-0.00868192	0.00934976	0.991356	0.973354	1.00969	0.353111	0.713748			FALSE	FALSE	FALSE	FALSE	2	ANTAGONIST	ETRUMADENANT	P29275	CP
ALDH5A1	ENSG00000112294	Blood_eQTLGen	IVW (LD-correlated)	53	-0.00867363	0.0179508	0.991364	0.957091	1.02686	0.628962	0.863823	0.495181		FALSE	FALSE	FALSE	FALSE	4	INHIBITOR	VALPROIC ACID	P51649	CP
TSLP	ENSG00000145777.15	Spleen	IVW (LD-correlated)	2	-0.008651	0.00730878	0.991386	0.977286	1.00569	0.236554	0.660371	0.1985		FALSE	FALSE	FALSE	FALSE	4	INHIBITOR	TEZEPELUMAB	Q969D9	AP
MMP7	ENSG00000137673.9	Liver	IVW (LD-correlated)	2	-0.00863913	0.0114004	0.991398	0.969491	1.0138	0.448574	0.759218	0.241215		FALSE	FALSE	FALSE	FALSE	4	INHIBITOR	DOXYCYCLINE CALCIUM	P09237	CP
LTBR	ENSG00000111321.11	Adipose_Subcutaneous	Wald ratio	1	-0.00863372	0.0390116	0.991403	0.918424	1.07018	0.82485	0.977453			FALSE	FALSE	FALSE	FALSE	1	AGONIST	HCBE-11	P36941	AP
LTBR	ENSG00000111321.11	Pancreas	Wald ratio	1	-0.00861891	0.0389447	0.991418	0.918558	1.07006	0.82485	0.977453			FALSE	FALSE	FALSE	TRUE	1	AGONIST	HCBE-11	P36941	AP
S1PR5	ENSG00000180739	Blood_eQTLGen	IVW (LD-correlated)	12	-0.00859967	0.0467695	0.991437	0.904595	1.08662	0.854113	0.962663	0.666713		FALSE	FALSE	FALSE	FALSE	4	MODULATOR	ETRASIMOD ARGININE	Q9H228	CP
MAG	ENSG00000105695.15	Pancreas	Wald ratio	1	-0.00856785	0.00695904	0.991469	0.978037	1.00508	0.218255	0.61953			FALSE	FALSE	FALSE	TRUE	2	INHIBITOR	REFANEZUMAB	P20916	CP
HPD	ENSG00000158104.11	Spleen	Wald ratio	1	-0.00855016	0.0192379	0.991486	0.954797	1.02959	0.656721	0.917197			FALSE	FALSE	FALSE	FALSE	4	INHIBITOR	NITISINONE	P32754	AP
IL1R1	ENSG00000115594.12	Pancreas	Wald ratio	1	-0.00852626	0.030515	0.99151	0.933947	1.05262	0.779929	0.966967			FALSE	FALSE	FALSE	TRUE	4	ANTAGONIST;INHIBITOR	ANAKINRA	P14778	AP
KLKB1	ENSG00000164344.16	Adipose_Subcutaneous	IVW (LD-correlated)	2	-0.00842221	0.00793826	0.991613	0.976304	1.00716	0.288706	0.72242	0.537926		FALSE	FALSE	FALSE	FALSE	4	INHIBITOR	ECALLANTIDE	P03952	AP
PCSK9	ENSG00000169174.11	Adipose_Visceral_Omentum	Wald ratio	1	-0.00838712	0.00838712	0.991648	0.97548	1.00808	0.317311	0.692612			FALSE	FALSE	FALSE	FALSE	4	INHIBITOR	ALIROCUMAB	Q8NBP7	CP
HTR6	ENSG00000158748.4	Adipose_Subcutaneous	Wald ratio	1	-0.0083528	0.0250584	0.991682	0.944153	1.0416	0.738883	0.953618			FALSE	FALSE	FALSE	FALSE	3	ANTAGONIST	INTEPIRDINE	P50406	AP
OXTR	ENSG00000180914	Blood_eQTLGen	IVW (LD-correlated)	8	-0.00831891	0.0677391	0.991716	0.868413	1.13253	0.902259	0.990496	0.290081		FALSE	FALSE	FALSE	FALSE	4	AGONIST;ANTAGONIST	OXYTOCIN	P30559	AP
TLR2	ENSG00000137462	Blood_eQTLGen	IVW (LD-correlated)	3	-0.00828471	0.103135	0.99175	0.810236	1.21393	0.935976	0.989003	0.88005		FALSE	FALSE	FALSE	FALSE	2	ANTAGONIST;INHIBITOR	VB-201	O60603	CP
CPS1	ENSG00000021826.18	Adipose_Visceral_Omentum	IVW (LD-correlated)	2	-0.00825568	0.0171856	0.991778	0.958928	1.02575	0.630955	0.909533	0.405801		FALSE	FALSE	FALSE	FALSE	4	POSITIVE ALLOSTERIC MODULATOR	CARGLUMIC ACID	P31327	AP
MAG	ENSG00000105695.15	Liver	Wald ratio	1	-0.00815687	0.00662523	0.991876	0.97908	1.00484	0.218255	0.61953			FALSE	FALSE	FALSE	FALSE	2	INHIBITOR	REFANEZUMAB	P20916	CP
PTGDR	ENSG00000168229.4	Adipose_Visceral_Omentum	IVW (LD-correlated)	2	-0.00814518	0.0264569	0.991888	0.941764	1.04468	0.758185	0.933718	0.949181		FALSE	FALSE	FALSE	FALSE	4	ANTAGONIST	LAROPIPRANT	Q13258	CP
CD5	ENSG00000110448.11	Adipose_Subcutaneous	Wald ratio	1	-0.00811299	0.0366181	0.99192	0.923223	1.06573	0.824659	0.956937			FALSE	FALSE	FALSE	FALSE	2	BINDING AGENT	ZOLIMOMAB ARITOX	P06127	CP
CPS1	ENSG00000021826.18	Adipose_Subcutaneous	IVW (LD-correlated)	2	-0.00809294	0.0172443	0.99194	0.958973	1.02604	0.638848	0.911797	0.789545		FALSE	FALSE	FALSE	FALSE	4	POSITIVE ALLOSTERIC MODULATOR	CARGLUMIC ACID	P31327	AP
LTBR	ENSG00000111321.11	Adipose_Visceral_Omentum	Wald ratio	1	-0.00807634	0.0364931	0.991956	0.923483	1.06551	0.82485	0.977453			FALSE	FALSE	FALSE	FALSE	1	AGONIST	HCBE-11	P36941	AP
TNFRSF13C	ENSG00000159958	Blood_eQTLGen	IVW (LD-correlated)	18	-0.00807493	0.0660343	0.991958	0.871533	1.12902	0.902674	0.977575	0.00073567		FALSE	FALSE	FALSE	FALSE	3	BINDING AGENT	IANALUMAB	Q96RJ3	CP
DPP4	ENSG00000197635	Blood_eQTLGen	IVW (LD-correlated)	10	-0.00805867	0.115241	0.991974	0.791416	1.24336	0.94425	0.989003	0.00103893		FALSE	FALSE	FALSE	FALSE	4	INHIBITOR	ALOGLIPTIN BENZOATE	P27487	CP
TDGF1	ENSG00000241186.10	Small_Intestine_Terminal_Ileum	Wald ratio	1	-0.00803872	0.00799278	0.991994	0.976574	1.00766	0.314537	0.690992			FALSE	FALSE	FALSE	FALSE					CP
TDGF1	ENSG00000241186.10	Small_Intestine_Terminal_Ileum	Wald ratio	1	-0.00799278	0.00532852	0.992039	0.981732	1.00245	0.133614	0.532772			FALSE	FALSE	FALSE	FALSE					AP
CD52	ENSG00000169442.9	Adipose_Visceral_Omentum	Wald ratio	1	-0.00796209	0.0195261	0.99207	0.954819	1.03077	0.683445	0.932044			FALSE	FALSE	FALSE	FALSE	4	BINDING AGENT;INHIBITOR	ALEMTUZUMAB	P31358	AP
NT5E	ENSG00000135318.12	Liver	Wald ratio	1	-0.00794792	0.0166906	0.992084	0.960154	1.02507	0.633939	0.909533			FALSE	FALSE	FALSE	FALSE	3	INHIBITOR	OLECLUMAB	P21589	AP
F13A1	ENSG00000124491.16	Liver	Wald ratio	1	-0.00782676	0.0181439	0.992204	0.957539	1.02812	0.666198	0.923667			FALSE	FALSE	FALSE	FALSE	4	EXOGENOUS PROTEIN	CATRIDECACOG	P00488	AP
KLKB1	ENSG00000164344.16	Spleen	IVW (LD-correlated)	2	-0.00779823	0.0179685	0.992232	0.957896	1.0278	0.664292	0.890045	0.73722		FALSE	FALSE	FALSE	FALSE	4	INHIBITOR	ECALLANTIDE	P03952	CP
FKBP1A	ENSG00000088832	Blood_eQTLGen	IVW (LD-correlated)	58	-0.00775828	0.0132774	0.992272	0.966782	1.01843	0.559003	0.895576	1.39405e-05		FALSE	FALSE	FALSE	FALSE	4	INHIBITOR	EVEROLIMUS	P62942	AP
DRD1	ENSG00000184845.4	Adipose_Subcutaneous	Wald ratio	1	-0.00758025	0.0147394	0.992448	0.964188	1.02154	0.607052	0.900873			FALSE	FALSE	FALSE	FALSE	4	AGONIST;ANTAGONIST;PARTIAL AGONIST;POSITIVE ALLOSTERIC MODULATOR	FENOLDOPAM MESYLATE	P21728	AP
IL10RB	ENSG00000243646	Blood_eQTLGen	IVW (LD-correlated)	46	-0.00755331	0.0195489	0.992475	0.955167	1.03124	0.699215	0.938224	0.674954		FALSE	FALSE	FALSE	FALSE	3	AGONIST	PEGINTERFERON LAMBDA-1A;PEGILODECAKIN;EFLEPEDOCOKIN ALFA	Q08334	AP
HTR2A	ENSG00000102468.11	Adipose_Subcutaneous	Wald ratio	1	-0.00755064	0.0210623	0.992478	0.95234	1.03431	0.719976	0.919341			FALSE	FALSE	FALSE	FALSE	4	AGONIST;ANTAGONIST;INVERSE AGONIST	LOXAPINE	P28223	CP
ADORA2B	ENSG00000170425.4	Adipose_Visceral_Omentum	Wald ratio	1	-0.00752864	0.00660299	0.9925	0.979738	1.00543	0.254208	0.677889			FALSE	FALSE	FALSE	FALSE	2	ANTAGONIST	ETRUMADENANT	P29275	AP
ACHE	ENSG00000087085.16	Adipose_Subcutaneous	Wald ratio	1	-0.00749468	0.0141966	0.992533	0.965296	1.02054	0.597556	0.850962			FALSE	FALSE	FALSE	FALSE	4	ACTIVATOR;INHIBITOR	PYRIDOSTIGMINE BROMIDE	P22303	CP
CTSC	ENSG00000109861	Blood_eQTLGen	IVW (LD-correlated)	62	-0.00746896	0.00899292	0.992559	0.975217	1.01021	0.406235	0.824823	0.295954		FALSE	FALSE	FALSE	FALSE	3	INHIBITOR	BRENSOCATIB	P53634	AP
ADORA2B	ENSG00000170425.4	Adipose_Subcutaneous	Wald ratio	1	-0.00740695	0.00649626	0.99262	0.980062	1.00534	0.254208	0.677889			FALSE	FALSE	FALSE	FALSE	2	ANTAGONIST	ETRUMADENANT	P29275	AP
ACLY	ENSG00000131473	Blood_eQTLGen	IVW (LD-correlated)	12	-0.00739593	0.0475041	0.992631	0.904381	1.08949	0.876277	0.9888	0.133779		FALSE	FALSE	FALSE	FALSE	4	INHIBITOR	BEMPEDOIC ACID	P53396	AP
PTGER2	ENSG00000125384	Blood_eQTLGen	IVW (LD-correlated)	27	-0.00738597	0.0259346	0.992641	0.943444	1.0444	0.775803	0.966967	0.155301		FALSE	FALSE	FALSE	FALSE	4	AGONIST	ALPROSTADIL	P43116	AP
IMPA1	ENSG00000133731.10	Adipose_Visceral_Omentum	Wald ratio	1	-0.00737048	0.0341722	0.992657	0.928348	1.06142	0.829232	0.977752			FALSE	FALSE	FALSE	FALSE	4	INHIBITOR	LITHIUM CARBONATE	P29218	AP
GNRHR	ENSG00000109163.7	Adipose_Subcutaneous	Wald ratio	1	-0.00734092	0.0120046	0.992686	0.969602	1.01632	0.540861	0.880991			FALSE	FALSE	FALSE	FALSE	4	AGONIST;ANTAGONIST;BINDING AGENT	HISTRELIN ACETATE	P30968	AP
HPSE	ENSG00000173083.16	Adipose_Subcutaneous	Wald ratio	1	-0.00732682	0.0380079	0.9927	0.921436	1.06948	0.847138	0.984951			FALSE	FALSE	FALSE	FALSE	3	INHIBITOR	MUPARFOSTAT	Q9Y251	AP
TDGF1	ENSG00000241186.10	Spleen	Wald ratio	1	-0.00731239	0.00727061	0.992714	0.978668	1.00696	0.314537	0.690992			FALSE	FALSE	FALSE	FALSE					CP
TDGF1	ENSG00000241186.10	Spleen	Wald ratio	1	-0.00727061	0.00484707	0.992756	0.983369	1.00223	0.133614	0.532772			FALSE	FALSE	FALSE	FALSE					AP
CDC7	ENSG00000097046.13	Pancreas	Wald ratio	1	-0.00724306	0.0128765	0.992783	0.968041	1.01816	0.573775	0.896849			FALSE	FALSE	FALSE	TRUE	2	INHIBITOR	SIMUROSERTIB	O00311	AP
FTO	ENSG00000140718	Blood_eQTLGen	IVW (LD-correlated)	15	-0.00723708	0.0342483	0.992789	0.928334	1.06172	0.832644	0.980319	0.638433		FALSE	FALSE	FALSE	FALSE	3	INHIBITOR	BISANTRENE	Q9C0B1	AP
F7	ENSG00000057593.14	Adipose_Visceral_Omentum	Wald ratio	1	-0.00723046	0.0151182	0.992796	0.963809	1.02265	0.632465	0.909533			FALSE	FALSE	FALSE	FALSE	4	EXOGENOUS PROTEIN;INHIBITOR	COAGULATION FACTOR VII HUMAN	P08709	AP
TRPV4	ENSG00000111199	Blood_eQTLGen	IVW (LD-correlated)	14	-0.00719599	0.0435547	0.99283	0.911592	1.08131	0.868773	0.987526	0.0635207		FALSE	FALSE	FALSE	FALSE	4	ANTAGONIST;INHIBITOR	BUTAMBEN PICRATE	Q9HBA0	AP
P2RX3	ENSG00000109991.10	Adipose_Visceral_Omentum	Wald ratio	1	-0.00718033	0.0144195	0.992845	0.965178	1.02131	0.618513	0.863823			FALSE	FALSE	FALSE	FALSE	4	ANTAGONIST	GEFAPIXANT CITRATE	P56373	CP
CALCRL	ENSG00000064989.13	Adipose_Subcutaneous	Wald ratio	1	-0.0071691	0.0434771	0.992857	0.911755	1.08117	0.869028	0.966189			FALSE	FALSE	FALSE	FALSE	4	AGONIST;ANTAGONIST;ANTAGONIST	ZAVEGEPANT HYDROCHLORIDE;ZAVEGEPANT	Q16602	CP
DHODH	ENSG00000102967.12	Adipose_Subcutaneous	IVW (LD-correlated)	2	-0.0071655	0.0263542	0.99286	0.942877	1.04549	0.785705	0.941402	0.0465394		FALSE	FALSE	FALSE	FALSE	4	INHIBITOR	LEFLUNOMIDE	Q02127	CP
MAP2K2	ENSG00000126934	Blood_eQTLGen	IVW (LD-correlated)	21	-0.00710085	0.0457128	0.992924	0.90783	1.08599	0.876556	0.966189	0.928603		FALSE	FALSE	FALSE	FALSE	4	INHIBITOR	TRAMETINIB DIMETHYL SULFOXIDE	P36507	CP
LTBR	ENSG00000111321.11	Spleen	Wald ratio	1	-0.00704948	0.0318532	0.992975	0.932877	1.05695	0.82485	0.977453			FALSE	FALSE	FALSE	FALSE	1	AGONIST	HCBE-11	P36941	AP
TYMP	ENSG00000025708.14	Liver	Wald ratio	1	-0.00703322	0.0188062	0.992991	0.957056	1.03028	0.708416	0.941134			FALSE	FALSE	FALSE	FALSE	4	INHIBITOR	TIPIRACIL HYDROCHLORIDE	P19971	AP
PGA5	ENSG00000256713.8	Adipose_Visceral_Omentum	Wald ratio	1	-0.00699398	0.00673966	0.99303	0.979999	1.00624	0.299393	0.731276			FALSE	FALSE	FALSE	FALSE	4	INHIBITOR	SUCRALFATE	P0DJD9	AP
MC1R	ENSG00000258839	Blood_eQTLGen	IVW (LD-correlated)	54	-0.00694476	0.00927674	0.993079	0.975186	1.0113	0.454086	0.851579	0.00328666		FALSE	FALSE	FALSE	FALSE	4	AGONIST	AFAMELANOTIDE	Q01726	AP
SCN5A	ENSG00000183873.18	Spleen	Wald ratio	1	-0.00694226	0.00714447	0.993082	0.979272	1.00709	0.331201	0.765929			FALSE	FALSE	FALSE	FALSE	4	BLOCKER	FLECAINIDE ACETATE	Q14524	AP
CD33	ENSG00000105383.15	Adipose_Subcutaneous	Wald ratio	1	-0.00692838	0.0295368	0.993096	0.937236	1.05228	0.814544	0.977453			FALSE	FALSE	FALSE	FALSE	4	BINDING AGENT;OTHER	GEMTUZUMAB OZOGAMICIN	P20138	AP
DBH	ENSG00000123454.12	Adipose_Visceral_Omentum	Wald ratio	1	-0.00690669	0.0136132	0.993117	0.966969	1.01997	0.611907	0.901806			FALSE	FALSE	FALSE	FALSE	2	INHIBITOR	ZAMICASTAT	P09172	AP
VDR	ENSG00000111424.12	Adipose_Subcutaneous	Wald ratio	1	-0.00689598	0.0266941	0.993128	0.942503	1.04647	0.79615	0.972125			FALSE	FALSE	FALSE	FALSE	4	AGONIST	ERGOCALCIFEROL	P11473	AP
EREG	ENSG00000124882.4	Adipose_Visceral_Omentum	Wald ratio	1	-0.00686748	0.0161672	0.993156	0.962179	1.02513	0.670998	0.927945			FALSE	FALSE	FALSE	FALSE	2	INHIBITOR	FEPIXNEBART	O14944	AP
EREG	ENSG00000124882.4	Adipose_Subcutaneous	Wald ratio	1	-0.00673528	0.0128188	0.993287	0.968642	1.01856	0.599289	0.899914			FALSE	FALSE	FALSE	FALSE	2	INHIBITOR	FEPIXNEBART	O14944	AP
MMP1	ENSG00000196611.6	Pancreas	Wald ratio	1	-0.00672196	0.010143	0.993301	0.973749	1.01325	0.507509	0.819523			FALSE	FALSE	FALSE	TRUE	4	INHIBITOR	DOXYCYCLINE	P03956	CP
DBH	ENSG00000123454	Blood_eQTLGen	IVW (LD-correlated)	13	-0.00669434	0.0484208	0.993328	0.903392	1.09222	0.89004	0.97221	0.422454		FALSE	FALSE	FALSE	FALSE	2	INHIBITOR	ZAMICASTAT	P09172	CP
MAG	ENSG00000105695.15	Adipose_Visceral_Omentum	Wald ratio	1	-0.00668004	0.00542571	0.993342	0.982835	1.00396	0.218255	0.61953			FALSE	FALSE	FALSE	FALSE	2	INHIBITOR	REFANEZUMAB	P20916	CP
PTAFR	ENSG00000169403.12	Adipose_Subcutaneous	Wald ratio	1	-0.00666114	0.031918	0.993361	0.933121	1.05749	0.834686	0.960335			FALSE	FALSE	FALSE	FALSE	4	ANTAGONIST	RUPATADINE	P25105	CP
CXCL10	ENSG00000169245	Blood_eQTLGen	IVW (LD-correlated)	16	-0.00665159	0.0261402	0.99337	0.943757	1.04559	0.799141	0.972647	0.176263		FALSE	FALSE	FALSE	FALSE	2	INHIBITOR	NI-0801	P02778	AP
CA2	ENSG00000104267	Blood_eQTLGen	IVW (LD-correlated)	57	-0.00662883	0.0104277	0.993393	0.973296	1.01391	0.524975	0.877743	0.00174999		FALSE	FALSE	FALSE	FALSE	4	INHIBITOR	DICHLORPHENAMIDE	P00918	AP
GLS	ENSG00000115419	Blood_eQTLGen	IVW (LD-correlated)	32	-0.00660668	0.0342085	0.993415	0.928992	1.06231	0.846857	0.984951	0.00194924		FALSE	FALSE	FALSE	FALSE	2	INHIBITOR	TELAGLENASTAT	O94925	AP
TACSTD2	ENSG00000184292.7	Adipose_Visceral_Omentum	Wald ratio	1	-0.00658485	0.0137909	0.993437	0.966944	1.02066	0.633022	0.909533			FALSE	FALSE	FALSE	FALSE	4	BINDING AGENT	SACITUZUMAB GOVITECAN	P09758	AP
NTSR1	ENSG00000101188.5	Liver	Wald ratio	1	-0.00657924	0.0109228	0.993442	0.9724	1.01494	0.546948	0.824822			FALSE	FALSE	FALSE	FALSE	3	ANTAGONIST	REMINERTANT	P30989	CP
RET	ENSG00000165731.21	Spleen	Wald ratio	1	-0.00646862	0.0150072	0.993552	0.964753	1.02321	0.666443	0.923667			FALSE	FALSE	FALSE	FALSE	4	INHIBITOR	REGORAFENIB	P07949	AP
FKBP1A	ENSG00000088832	Blood_eQTLGen	IVW (LD-correlated)	58	-0.00643199	0.0207016	0.993589	0.954081	1.03473	0.756029	0.931969	2.26947e-06		FALSE	FALSE	FALSE	FALSE	4	INHIBITOR	EVEROLIMUS	P62942	CP
BDKRB2	ENSG00000168398.7	Spleen	Wald ratio	1	-0.00637686	0.00695078	0.993643	0.980198	1.00727	0.358917	0.783542			FALSE	FALSE	FALSE	FALSE	4	AGONIST;ANTAGONIST	ICATIBANT ACETATE	P30411	AP
MERTK	ENSG00000153208	Blood_eQTLGen	IVW (LD-correlated)	72	-0.00635611	0.0118041	0.993664	0.970938	1.01692	0.590256	0.897835	5.36603e-06		FALSE	FALSE	FALSE	FALSE	2	INHIBITOR	NINGETINIB	Q12866	AP
TNFRSF10B	ENSG00000120889	Blood_eQTLGen	IVW (LD-correlated)	39	-0.00635228	0.0294308	0.993668	0.937971	1.05267	0.829114	0.957718	0.621052		FALSE	FALSE	FALSE	FALSE	3	AGONIST	TIGATUZUMAB	O14763	CP
DHODH	ENSG00000102967	Blood_eQTLGen	IVW (LD-correlated)	15	-0.00631871	0.0553779	0.993701	0.891491	1.10763	0.909157	0.990496	0.11133		FALSE	FALSE	FALSE	FALSE	4	INHIBITOR	LEFLUNOMIDE	Q02127	AP
GNRHR	ENSG00000109163.7	Spleen	Wald ratio	1	-0.00628419	0.010784	0.993736	0.972952	1.01496	0.560073	0.895576			FALSE	FALSE	FALSE	FALSE	4	AGONIST;ANTAGONIST;BINDING AGENT	HISTRELIN ACETATE	P30968	AP
AGT	ENSG00000135744.9	Adipose_Subcutaneous	Wald ratio	1	-0.00625892	0.0104675	0.993761	0.97358	1.01436	0.549881	0.824822			FALSE	FALSE	FALSE	FALSE	2	HYDROLYTIC ENZYME	GSK-2586881	P01019	CP
PTGDR	ENSG00000168229.4	Adipose_Subcutaneous	Wald ratio	1	-0.00621915	0.0286772	0.9938	0.939482	1.05126	0.828312	0.957664			FALSE	FALSE	FALSE	FALSE	4	ANTAGONIST	LAROPIPRANT	Q13258	CP
GP1BA	ENSG00000185245.9	Adipose_Subcutaneous	Wald ratio	1	-0.0061954	0.0252979	0.993824	0.945748	1.04434	0.806535	0.976495			FALSE	FALSE	FALSE	FALSE	2	ANTAGONIST	ANFIBATIDE	P07359	AP
RET	ENSG00000165731.21	Adipose_Subcutaneous	Wald ratio	1	-0.00616033	0.0142533	0.993859	0.966478	1.02202	0.665594	0.923667			FALSE	FALSE	FALSE	FALSE	4	INHIBITOR	REGORAFENIB	P07949	AP
AOC1	ENSG00000002726.21	Spleen	Wald ratio	1	-0.00613243	0.00835747	0.993886	0.977738	1.0103	0.463091	0.77447			FALSE	FALSE	FALSE	FALSE	4	ACTIVATOR	PROXIBARBAL	P19801	CP
TIE1	ENSG00000066056.14	Adipose_Subcutaneous	Wald ratio	1	-0.00612152	0.03224	0.993897	0.933036	1.05873	0.849408	0.960661			FALSE	FALSE	FALSE	FALSE	1	INHIBITOR	CP-459632	P35590	CP
TP53	ENSG00000141510	Blood_eQTLGen	IVW (LD-correlated)	5	-0.00610612	0.0806931	0.993912	0.848517	1.16422	0.939681	0.990748	0.401153		FALSE	FALSE	FALSE	FALSE	3	EXOGENOUS GENE;STABILISER	EPRENETAPOPT	P04637	AP
AKR1B1	ENSG00000085662.14	Pancreas	Wald ratio	1	-0.00610237	0.0788002	0.993916	0.851675	1.15991	0.938273	0.989003			FALSE	FALSE	FALSE	TRUE	4	INHIBITOR	EPALRESTAT	P15121	CP
DBH	ENSG00000123454.12	Liver	Wald ratio	1	-0.00605488	0.00915616	0.993963	0.976285	1.01196	0.508426	0.874815			FALSE	FALSE	FALSE	FALSE	2	INHIBITOR	ZAMICASTAT	P09172	AP
MAPKAPK2	ENSG00000162889	Blood_eQTLGen	IVW (LD-correlated)	6	-0.00603355	0.0938819	0.993985	0.826924	1.1948	0.948757	0.989003	0.937001		FALSE	FALSE	FALSE	FALSE	1	INHIBITOR	AT-13148	P49137	CP
NTRK3	ENSG00000140538.16	Spleen	Wald ratio	1	-0.00594465	0.0177019	0.994073	0.960174	1.02917	0.737006	0.952584			FALSE	FALSE	FALSE	FALSE	4	INHIBITOR	REPOTRECTINIB	Q16288	AP
PTGIR	ENSG00000160013	Blood_eQTLGen	IVW (LD-correlated)	31	-0.00585588	0.0207103	0.994161	0.954614	1.03535	0.777367	0.939894	0.726091		FALSE	FALSE	FALSE	FALSE	4	AGONIST	TREPROSTINIL	P43119	CP
TH	ENSG00000180176.15	Pancreas	Wald ratio	1	-0.00584765	0.0187612	0.994169	0.958276	1.03141	0.755277	0.93195			FALSE	FALSE	FALSE	TRUE	4	INHIBITOR	METYROSINE	P07101	CP
CCL2	ENSG00000108691	Blood_eQTLGen	IVW (LD-correlated)	3	-0.00577311	0.214531	0.994244	0.652951	1.51393	0.978531	0.993341	0.820192		FALSE	FALSE	FALSE	FALSE	2	INHIBITOR	CARLUMAB	P13500	CP
VEGFB	ENSG00000173511.10	Adipose_Subcutaneous	Wald ratio	1	-0.00574653	0.0593809	0.99427	0.885031	1.11699	0.922906	0.990748			FALSE	FALSE	FALSE	FALSE	3	INHIBITOR	CONBERCEPT	P49765	AP
TPO	ENSG00000115705.22	Adipose_Visceral_Omentum	Wald ratio	1	-0.00573311	0.0300494	0.994283	0.937414	1.0546	0.848691	0.960661			FALSE	FALSE	FALSE	FALSE	4	INHIBITOR	METHIMAZOLE	P07202	CP
RIPK1	ENSG00000137275.16	Pancreas	IVW (LD-correlated)	2	-0.00570811	0.0380215	0.994308	0.922904	1.07124	0.880663	0.9888	0.89599		FALSE	FALSE	FALSE	TRUE	2	INHIBITOR	GSK2982772	Q13546	AP
DNMT1	ENSG00000130816	Blood_eQTLGen	IVW (LD-correlated)	18	-0.00564896	0.0671305	0.994367	0.871774	1.1342	0.932938	0.989003	0.179143		FALSE	FALSE	FALSE	FALSE	4	INHIBITOR	AZACITIDINE	P26358	CP
CPS1	ENSG00000021826.18	Pancreas	Wald ratio	1	-0.00562453	0.0269977	0.994391	0.94314	1.04843	0.834969	0.980319			FALSE	FALSE	FALSE	TRUE	4	POSITIVE ALLOSTERIC MODULATOR	CARGLUMIC ACID	P31327	AP
ACHE	ENSG00000087085.16	Liver	Wald ratio	1	-0.00562397	0.00551581	0.994392	0.983699	1.0052	0.307914	0.73817			FALSE	FALSE	FALSE	FALSE	4	ACTIVATOR;INHIBITOR	PYRIDOSTIGMINE BROMIDE	P22303	AP
CTSK	ENSG00000143387.14	Liver	Wald ratio	1	-0.00560751	0.0445649	0.994408	0.911235	1.08517	0.899868	0.976942			FALSE	FALSE	FALSE	FALSE	3	INHIBITOR	ODANACATIB	P43235	CP
TEK	ENSG00000120156	Blood_eQTLGen	IVW (LD-correlated)	75	-0.00556256	0.0112844	0.994453	0.9727	1.01669	0.622054	0.863823	0.0797193		FALSE	FALSE	FALSE	FALSE	4	INHIBITOR	REGORAFENIB	Q02763	CP
TIGIT	ENSG00000181847.12	Adipose_Visceral_Omentum	Wald ratio	1	-0.00550807	0.0212725	0.994507	0.953894	1.03685	0.79569	0.972125			FALSE	FALSE	FALSE	FALSE	3	ANTAGONIST;INHIBITOR	DOMVANALIMAB	Q495A1	AP
F7	ENSG00000057593.14	Adipose_Subcutaneous	Wald ratio	1	-0.00546799	0.0114331	0.994547	0.972508	1.01709	0.632465	0.909533			FALSE	FALSE	FALSE	FALSE	4	EXOGENOUS PROTEIN;INHIBITOR	COAGULATION FACTOR VII HUMAN	P08709	AP
PCSK9	ENSG00000169174.11	Adipose_Subcutaneous	Wald ratio	1	-0.00541025	0.0286425	0.994604	0.940306	1.05204	0.85018	0.960661			FALSE	FALSE	FALSE	FALSE	4	INHIBITOR	ALIROCUMAB	Q8NBP7	CP
PTK2B	ENSG00000120899	Blood_eQTLGen	IVW (LD-correlated)	57	-0.00537185	0.00846882	0.994643	0.978269	1.01129	0.525879	0.877743	0.000306877		FALSE	FALSE	FALSE	FALSE	3	INHIBITOR	DEFACTINIB	Q14289	AP
PGA5	ENSG00000256713.8	Adipose_Visceral_Omentum	Wald ratio	1	-0.00527728	0.0117626	0.994737	0.972066	1.01794	0.653685	0.880389			FALSE	FALSE	FALSE	FALSE	4	INHIBITOR	SUCRALFATE	P0DJD9	CP
SCNN1B	ENSG00000168447.11	Spleen	Wald ratio	1	-0.00525336	0.0165896	0.99476	0.962935	1.02764	0.751497	0.962403			FALSE	FALSE	FALSE	FALSE	4	BLOCKER	TRIAMTERENE	P51168	AP
MAPK14	ENSG00000112062	Blood_eQTLGen	IVW (LD-correlated)	22	-0.00525234	0.0648211	0.994761	0.876077	1.12952	0.93542	0.989003	0.187906		FALSE	FALSE	FALSE	FALSE	3	INHIBITOR	ARRY-797	Q16539	CP
IFNAR2	ENSG00000159110.21	Spleen	Wald ratio	1	-0.00520521	0.0791193	0.994808	0.851906	1.16168	0.947545	0.989003			FALSE	FALSE	FALSE	FALSE	4	AGONIST;POSITIVE MODULATOR	INTERFERON ALFACON-1	P48551	CP
RTN4	ENSG00000115310	Blood_eQTLGen	IVW (LD-correlated)	48	-0.00520387	0.0183964	0.99481	0.959579	1.03133	0.777273	0.966967	0.334208		FALSE	FALSE	FALSE	FALSE	2	INHIBITOR	ATINUMAB	Q9NQC3	AP
IL1RL1	ENSG00000115602	Blood_eQTLGen	IVW (LD-correlated)	26	-0.00520068	0.0205016	0.994813	0.955631	1.0356	0.799749	0.972647	0.759382		FALSE	FALSE	FALSE	FALSE	3	INHIBITOR	ASTEGOLIMAB	Q01638	AP
KLKB1	ENSG00000164344.16	Small_Intestine_Terminal_Ileum	Wald ratio	1	-0.00516832	0.0189802	0.994845	0.958515	1.03255	0.785391	0.941402			FALSE	FALSE	FALSE	FALSE	4	INHIBITOR	ECALLANTIDE	P03952	CP
IMPA1	ENSG00000133731.10	Adipose_Subcutaneous	Wald ratio	1	-0.00516197	0.0800105	0.994851	0.850456	1.16376	0.948559	0.989003			FALSE	FALSE	FALSE	FALSE	4	INHIBITOR	LITHIUM CARBONATE	P29218	CP
CLDN18	ENSG00000066405.13	Pancreas	Wald ratio	1	-0.00513738	0.0153005	0.994876	0.965483	1.02516	0.737047	0.952584			FALSE	FALSE	FALSE	TRUE	4	BINDING AGENT	ZOLBETUXIMAB	P56856	AP
NOS2	ENSG00000007171.18	Adipose_Visceral_Omentum	Wald ratio	1	-0.0051334	0.0126196	0.99488	0.970574	1.01979	0.68417	0.932044			FALSE	FALSE	FALSE	FALSE	2	INHIBITOR	GW-274150	P35228	AP
ADAM17	ENSG00000151694	Blood_eQTLGen	IVW (LD-correlated)	28	-0.00510856	0.0148947	0.994904	0.96628	1.02438	0.731614	0.952077	0.460459		FALSE	FALSE	FALSE	FALSE	2	INHIBITOR	APRATASTAT	P78536	AP
CR1	ENSG00000203710	Blood_eQTLGen	IVW (LD-correlated)	14	-0.00507792	0.0300748	0.994935	0.937982	1.05535	0.86592	0.987526	0.3112		FALSE	FALSE	FALSE	FALSE	2	INHIBITOR	MIROCOCEPT	P17927	AP
MUC1	ENSG00000185499.17	Adipose_Visceral_Omentum	Wald ratio	1	-0.00501326	0.0225597	0.994999	0.951962	1.03998	0.824141	0.977453			FALSE	FALSE	FALSE	FALSE	3	BINDING AGENT;INHIBITOR;OTHER;VACCINE ANTIGEN	TECEMOTIDE	P15941	AP
TNFSF12	ENSG00000239697	Blood_eQTLGen	IVW (LD-correlated)	73	-0.00491687	0.0143845	0.995095	0.967432	1.02355	0.732488	0.952077	7.42105e-06		FALSE	FALSE	FALSE	FALSE	2	INHIBITOR	BIIB-023	O43508	AP
CD52	ENSG00000169442.9	Pancreas	Wald ratio	1	-0.00486262	0.0121566	0.995149	0.971718	1.01915	0.689157	0.932649			FALSE	FALSE	FALSE	TRUE	4	BINDING AGENT;INHIBITOR	ALEMTUZUMAB	P31358	AP
BIRC5	ENSG00000089685.15	Pancreas	Wald ratio	1	-0.00484084	0.0116411	0.995171	0.972722	1.01814	0.677526	0.932044			FALSE	FALSE	FALSE	TRUE	2	VACCINE ANTIGEN	SVN53-67/M57-KLH PEPTIDE VACCINE	O15392	AP
AOC1	ENSG00000002726.21	Adipose_Visceral_Omentum	Wald ratio	1	-0.00475733	0.00942318	0.995254	0.977041	1.01381	0.613661	0.901806			FALSE	FALSE	FALSE	FALSE	4	ACTIVATOR	PROXIBARBAL	P19801	AP
IL18RAP	ENSG00000115607	Blood_eQTLGen	IVW (LD-correlated)	111	-0.00475382	0.00557932	0.995257	0.984433	1.0062	0.39419	0.818155	0.000981538		FALSE	FALSE	FALSE	FALSE	2	AGONIST	IBOCTADEKIN	O95256	AP
SYK	ENSG00000165025	Blood_eQTLGen	IVW (LD-correlated)	68	-0.00473271	0.0152887	0.995278	0.965897	1.02555	0.756899	0.964568	1.97165e-08		FALSE	FALSE	FALSE	FALSE	4	INHIBITOR	FOSTAMATINIB DISODIUM	P43405	AP
IL10	ENSG00000136634	Blood_eQTLGen	IVW (LD-correlated)	11	-0.00468264	0.0266504	0.995328	0.944672	1.0487	0.860525	0.987526	0.349985		FALSE	FALSE	FALSE	FALSE	2	INHIBITOR	SCH-708980	P22301	AP
KLB	ENSG00000134962.7	Adipose_Visceral_Omentum	Wald ratio	1	-0.00468069	0.0215312	0.99533	0.9542	1.03823	0.827903	0.957664			FALSE	FALSE	FALSE	FALSE	2	ACTIVATOR;AGONIST;ACTIVATOR	ALDAFERMIN	Q86Z14	CP
ADRA1D	ENSG00000171873.8	Pancreas	Wald ratio	1	-0.00467891	0.008882	0.995332	0.978155	1.01281	0.598342	0.899914			FALSE	FALSE	FALSE	TRUE	4	ANTAGONIST	NAFTOPIDIL	P25100	AP
MAG	ENSG00000105695.15	Small_Intestine_Terminal_Ileum	Wald ratio	1	-0.00457301	0.00371432	0.995437	0.988217	1.00271	0.218255	0.61953			FALSE	FALSE	FALSE	FALSE	2	INHIBITOR	REFANEZUMAB	P20916	CP
SERPINC1	ENSG00000117601.15	Adipose_Subcutaneous	Wald ratio	1	-0.00456542	0.0101454	0.995445	0.975846	1.01544	0.65271	0.915173			FALSE	FALSE	FALSE	FALSE	4	ACTIVATOR;INHIBITOR	ARDEPARIN SODIUM	P01008	AP
CD27	ENSG00000139193	Blood_eQTLGen	IVW (LD-correlated)	17	-0.00452278	0.0303846	0.995487	0.937933	1.05657	0.881671	0.9888	0.614667		FALSE	FALSE	FALSE	FALSE	2	AGONIST	VARLILUMAB	P26842	AP
COL7A1	ENSG00000114270.18	Liver	Wald ratio	1	-0.00446153	0.00413028	0.995548	0.987522	1.00364	0.280053	0.676452			FALSE	FALSE	FALSE	FALSE	4	EXOGENOUS GENE	BEREMAGENE GEPERPAVEC	Q02388	CP
IMPA1	ENSG00000133731.10	Spleen	Wald ratio	1	-0.00443694	0.0687725	0.995573	0.870027	1.13924	0.948559	0.989003			FALSE	FALSE	FALSE	FALSE	4	INHIBITOR	LITHIUM CARBONATE	P29218	CP
CD37	ENSG00000104894	Blood_eQTLGen	IVW (LD-correlated)	33	-0.0043723	0.0295738	0.995637	0.939566	1.05505	0.882466	0.968952	0.417625		FALSE	FALSE	FALSE	FALSE	2	BINDING AGENT;INHIBITOR	BI-836826	P11049	CP
IMPA1	ENSG00000133731.10	Pancreas	Wald ratio	1	-0.00437202	0.0677663	0.995638	0.871801	1.13706	0.948559	0.989003			FALSE	FALSE	FALSE	TRUE	4	INHIBITOR	LITHIUM CARBONATE	P29218	CP
ITGB3	ENSG00000259207.9	Adipose_Subcutaneous	Wald ratio	1	-0.00432354	0.0276706	0.995686	0.943124	1.05118	0.875836	0.9888			FALSE	FALSE	FALSE	FALSE	4	ANTAGONIST;INHIBITOR	ABCIXIMAB	P05106	AP
PTGER3	ENSG00000050628.21	Pancreas	Wald ratio	1	-0.00430248	0.0408736	0.995707	0.91905	1.07876	0.916167	0.982938			FALSE	FALSE	FALSE	TRUE	4	AGONIST	MISOPROSTOL	P43115	CP
IL5RA	ENSG00000091181.20	Spleen	Wald ratio	1	-0.00430133	0.0294948	0.995708	0.939778	1.05497	0.884053	0.969854			FALSE	FALSE	FALSE	FALSE	4	INHIBITOR	BENRALIZUMAB	Q01344	CP
NOS2	ENSG00000007171.18	Spleen	Wald ratio	1	-0.00424406	0.0104333	0.995765	0.975609	1.01634	0.68417	0.932044			FALSE	FALSE	FALSE	FALSE	2	INHIBITOR	GW-274150	P35228	AP
KLKB1	ENSG00000164344.16	Small_Intestine_Terminal_Ileum	Wald ratio	1	-0.00418812	0.0122079	0.995821	0.972276	1.01994	0.731549	0.952077			FALSE	FALSE	FALSE	FALSE	4	INHIBITOR	ECALLANTIDE	P03952	AP
FGFR3	ENSG00000068078.20	Adipose_Subcutaneous	IVW (LD-correlated)	2	-0.00418566	0.0108143	0.995823	0.974938	1.01716	0.698721	0.938224	0.140993		FALSE	FALSE	FALSE	FALSE	4	INHIBITOR	PAZOPANIB HYDROCHLORIDE	P22607	AP
KCNQ3	ENSG00000184156.17	Small_Intestine_Terminal_Ileum	Wald ratio	1	-0.00412898	0.0107904	0.99588	0.975039	1.01717	0.701977	0.939331			FALSE	FALSE	FALSE	FALSE	3	ACTIVATOR	FLINDOKALNER	O43525	AP
TDGF1	ENSG00000241186.10	Adipose_Subcutaneous	Wald ratio	1	-0.004072	0.00404874	0.995936	0.988064	1.00387	0.314537	0.690992			FALSE	FALSE	FALSE	FALSE					CP
CASP1	ENSG00000137752.24	Pancreas	Wald ratio	1	-0.00405715	0.0253572	0.995951	0.947662	1.0467	0.872881	0.966189			FALSE	FALSE	FALSE	TRUE	2	INHIBITOR	BELNACASAN	P29466	CP
TDGF1	ENSG00000241186.10	Adipose_Subcutaneous	Wald ratio	1	-0.00404874	0.00269916	0.995959	0.990704	1.00124	0.133614	0.532772			FALSE	FALSE	FALSE	FALSE					AP
NAE1	ENSG00000159593	Blood_eQTLGen	IVW (LD-correlated)	11	-0.00403804	0.101369	0.99597	0.816507	1.21488	0.968224	0.992824	0.584518		FALSE	FALSE	FALSE	FALSE	3	INHIBITOR	PEVONEDISTAT	Q13564	CP
ALDH5A1	ENSG00000112294.14	Spleen	Wald ratio	1	-0.00399915	0.0519889	0.996009	0.899517	1.10285	0.938685	0.990748			FALSE	FALSE	FALSE	FALSE	4	INHIBITOR	VALPROIC ACID	P51649	AP
ENPP3	ENSG00000154269.15	Adipose_Subcutaneous	Wald ratio	1	-0.00399738	0.0396262	0.996011	0.921581	1.07645	0.919648	0.985004			FALSE	FALSE	FALSE	FALSE	2	BINDING AGENT	AGS-16C3F	O14638	CP
TACSTD2	ENSG00000184292	Blood_eQTLGen	IVW (LD-correlated)	74	-0.00397288	0.00720095	0.996035	0.982076	1.01019	0.581143	0.896849	7.08843e-06		FALSE	FALSE	FALSE	FALSE	4	BINDING AGENT	SACITUZUMAB GOVITECAN	P09758	AP
CHRM3	ENSG00000133019.12	Liver	IVW (LD-correlated)	2	-0.00389647	0.00643437	0.996111	0.983628	1.00875	0.5448	0.824822	0.00318215		FALSE	FALSE	FALSE	FALSE	4	AGONIST;ANTAGONIST;PARTIAL AGONIST	TRIDIHEXETHYL CHLORIDE	P20309	CP
NT5E	ENSG00000135318.12	Liver	Wald ratio	1	-0.00386042	0.025774	0.996147	0.947075	1.04776	0.880938	0.968115			FALSE	FALSE	FALSE	FALSE	3	INHIBITOR	OLECLUMAB	P21589	CP
IL11RA	ENSG00000137070	Blood_eQTLGen	IVW (LD-correlated)	49	-0.00377348	0.0163446	0.996234	0.964825	1.02867	0.817416	0.977453	0.00110232		FALSE	FALSE	FALSE	FALSE	4	AGONIST	OPRELVEKIN	Q14626	AP
GGCX	ENSG00000115486	Blood_eQTLGen	IVW (LD-correlated)	31	-0.00374031	0.0208432	0.996267	0.956387	1.03781	0.857585	0.987452	0.059653		FALSE	FALSE	FALSE	FALSE	4	INHIBITOR	ANISINDIONE	P38435	AP
RARA	ENSG00000131759.18	Spleen	Wald ratio	1	-0.0037375	0.0436042	0.996269	0.914661	1.08516	0.931694	0.990748			FALSE	FALSE	FALSE	FALSE	4	AGONIST	TAMIBAROTENE	P10276	AP
NFE2L2	ENSG00000116044	Blood_eQTLGen	IVW (LD-correlated)	3	-0.0036528	0.163019	0.996354	0.723851	1.37144	0.982123	0.993341	0.44416		FALSE	FALSE	FALSE	FALSE	4	ACTIVATOR	OMAVELOXOLONE	Q16236	CP
LHCGR	ENSG00000138039.15	Adipose_Subcutaneous	IVW (LD-correlated)	3	-0.00362353	0.0109389	0.996383	0.975248	1.01798	0.740453	0.926298	0.0202668		FALSE	FALSE	FALSE	FALSE	4	AGONIST	GONADOTROPIN, CHORIONIC	P22888	CP
TBXAS1	ENSG00000059377	Blood_eQTLGen	IVW (LD-correlated)	50	-0.00360738	0.0359062	0.996399	0.928687	1.06905	0.919974	0.9905	3.80437e-07		FALSE	FALSE	FALSE	FALSE	4	INHIBITOR	PICOTAMIDE	P24557	AP
GFRA1	ENSG00000151892.16	Pancreas	Wald ratio	1	-0.00356163	0.0337083	0.996445	0.932739	1.0645	0.915852	0.982938			FALSE	FALSE	FALSE	TRUE	2	AGONIST	LIATERMIN	P56159	CP
TDGF1	ENSG00000241186.10	Adipose_Visceral_Omentum	Wald ratio	1	-0.00350142	0.00348142	0.996505	0.989728	1.00333	0.314537	0.690992			FALSE	FALSE	FALSE	FALSE					CP
TDGF1	ENSG00000241186.10	Adipose_Visceral_Omentum	Wald ratio	1	-0.00348142	0.00232094	0.996525	0.992002	1.00107	0.133614	0.532772			FALSE	FALSE	FALSE	FALSE					AP
TNFRSF18	ENSG00000186891.14	Adipose_Visceral_Omentum	IVW (LD-correlated)	2	-0.00346797	0.0206599	0.996538	0.956991	1.03772	0.866693	0.987526	0.68587		FALSE	FALSE	FALSE	FALSE	2	AGONIST	RAGIFILIMAB	Q9Y5U5	AP
P2RY12	ENSG00000169313.10	Adipose_Subcutaneous	Wald ratio	1	-0.00344109	0.0100283	0.996565	0.977168	1.01635	0.731495	0.952077			FALSE	FALSE	FALSE	FALSE	4	ANTAGONIST;INHIBITOR;NEGATIVE ALLOSTERIC MODULATOR	CLOPIDOGREL BISULFATE	Q9H244	AP
P2RY12	ENSG00000169313.10	Small_Intestine_Terminal_Ileum	Wald ratio	1	-0.00337217	0.00936715	0.996634	0.978503	1.0151	0.718847	0.949224			FALSE	FALSE	FALSE	FALSE	4	ANTAGONIST;INHIBITOR;NEGATIVE ALLOSTERIC MODULATOR	CLOPIDOGREL BISULFATE	Q9H244	AP
PROC	ENSG00000115718.18	Small_Intestine_Terminal_Ileum	Wald ratio	1	-0.00335288	0.0121397	0.996653	0.973218	1.02065	0.782402	0.966967			FALSE	FALSE	FALSE	FALSE	4	EXOGENOUS PROTEIN	PROTEIN C CONCENTRATE (HUMAN)	P04070	AP
IMPA1	ENSG00000133731.10	Adipose_Visceral_Omentum	Wald ratio	1	-0.00335022	0.0519284	0.996655	0.900208	1.10344	0.948559	0.989003			FALSE	FALSE	FALSE	FALSE	4	INHIBITOR	LITHIUM CARBONATE	P29218	CP
DHFR	ENSG00000228716.7	Adipose_Subcutaneous	IVW (LD-correlated)	2	-0.00332733	0.00976335	0.996678	0.977787	1.01593	0.733255	0.952077	0.964627		FALSE	FALSE	FALSE	FALSE	4	INHIBITOR	PRALATREXATE	P00374	AP
TNFRSF10A	ENSG00000104689	Blood_eQTLGen	IVW (LD-correlated)	23	-0.00330038	0.0234381	0.996705	0.951954	1.04356	0.888018	0.990496	0.00850006		FALSE	FALSE	FALSE	FALSE	2	AGONIST	DULANERMIN	O00220	AP
NTSR1	ENSG00000101188.5	Adipose_Visceral_Omentum	Wald ratio	1	-0.00323913	0.0135066	0.996766	0.970725	1.02351	0.810471	0.977453			FALSE	FALSE	FALSE	FALSE	3	ANTAGONIST	REMINERTANT	P30989	AP
CA4	ENSG00000167434	Blood_eQTLGen	IVW (LD-correlated)	6	-0.00322623	0.0524607	0.996779	0.89938	1.10473	0.950963	0.995047	0.0794088		FALSE	FALSE	FALSE	FALSE	4	INHIBITOR	ACETAZOLAMIDE	P22748	AP
KLKB1	ENSG00000164344.16	Spleen	IVW (LD-correlated)	2	-0.00320818	0.0117284	0.996797	0.974144	1.01998	0.784439	0.966967	0.395642		FALSE	FALSE	FALSE	FALSE	4	INHIBITOR	ECALLANTIDE	P03952	AP
SCNN1G	ENSG00000166828.3	Pancreas	Wald ratio	1	-0.00319743	0.0073541	0.996808	0.982543	1.01128	0.66372	0.923667			FALSE	FALSE	FALSE	TRUE	4	BLOCKER	TRIAMTERENE	P51170	AP
P2RY12	ENSG00000169313.10	Adipose_Visceral_Omentum	Wald ratio	1	-0.00317065	0.00880736	0.996834	0.979774	1.01419	0.718847	0.949224			FALSE	FALSE	FALSE	FALSE	4	ANTAGONIST;INHIBITOR;NEGATIVE ALLOSTERIC MODULATOR	CLOPIDOGREL BISULFATE	Q9H244	AP
PPP5C	ENSG00000011485.15	Adipose_Visceral_Omentum	Wald ratio	1	-0.00316595	0.0764351	0.996839	0.858148	1.15794	0.966961	0.992824			FALSE	FALSE	FALSE	FALSE	2	INHIBITOR	LB-100	P53041	CP
IL10RB	ENSG00000243646	Blood_eQTLGen	IVW (LD-correlated)	46	-0.00316514	0.0377763	0.99684	0.925698	1.07345	0.933226	0.989003	0.00478647		FALSE	FALSE	FALSE	FALSE	3	AGONIST	PEGINTERFERON LAMBDA-1A;PEGILODECAKIN;EFLEPEDOCOKIN ALFA	Q08334	CP
COL4A4	ENSG00000081052.14	Adipose_Subcutaneous	Wald ratio	1	-0.00316349	0.0131192	0.996842	0.971536	1.02281	0.809451	0.955182			FALSE	FALSE	FALSE	FALSE	1	INHIBITOR	TRC-093	P53420	CP
MMP14	ENSG00000157227	Blood_eQTLGen	IVW (LD-correlated)	6	-0.00315994	0.0601772	0.996845	0.885939	1.12163	0.958122	0.997158	0.685538		FALSE	FALSE	FALSE	FALSE	2	INHIBITOR	CTS-1027	P50281	AP
MAG	ENSG00000105695.15	Spleen	Wald ratio	1	-0.00306681	0.00249095	0.996938	0.992082	1.00182	0.218255	0.61953			FALSE	FALSE	FALSE	FALSE	2	INHIBITOR	REFANEZUMAB	P20916	CP
GABRB3	ENSG00000166206.15	Small_Intestine_Terminal_Ileum	Wald ratio	1	-0.00301976	0.00671058	0.996985	0.983958	1.01018	0.65271	0.915173			FALSE	FALSE	FALSE	FALSE	3	POSITIVE ALLOSTERIC MODULATOR;AGONIST	ETAZOLATE;GABOXADOL	P28472	AP
GABRB3	ENSG00000166206.15	Small_Intestine_Terminal_Ileum	Wald ratio	1	-0.00288555	0.0102001	0.997119	0.977382	1.01725	0.777258	0.939894			FALSE	FALSE	FALSE	FALSE	3	POSITIVE ALLOSTERIC MODULATOR;AGONIST	ETAZOLATE;GABOXADOL	P28472	CP
VWF	ENSG00000110799	Blood_eQTLGen	IVW (LD-correlated)	48	-0.00286276	0.00950152	0.997141	0.978743	1.01589	0.76319	0.964568	0.744591		FALSE	FALSE	FALSE	FALSE	4	EXOGENOUS PROTEIN;INHIBITOR	VON WILLEBRAND FACTOR HUMAN	P04275	AP
FLT1	ENSG00000102755	Blood_eQTLGen	IVW (LD-correlated)	20	-0.00285968	0.0176806	0.997144	0.963181	1.03231	0.87151	0.987972	0.874629		FALSE	FALSE	FALSE	FALSE	4	ANTAGONIST;INHIBITOR	SUNITINIB	P17948	AP
FLT3	ENSG00000122025.15	Adipose_Visceral_Omentum	Wald ratio	1	-0.00285327	0.0318615	0.997151	0.936785	1.06141	0.928643	0.989003			FALSE	FALSE	FALSE	FALSE	4	AGONIST;BINDING AGENT;INHIBITOR	SORAFENIB TOSYLATE	P36888	CP
PIK3CA	ENSG00000121879	Blood_eQTLGen	IVW (LD-correlated)	14	-0.00283166	0.0405876	0.997172	0.920919	1.07974	0.944379	0.990748	0.443214		FALSE	FALSE	FALSE	FALSE	4	INHIBITOR	INAVOLISIB	P42336	AP
ANO1	ENSG00000131620.18	Pancreas	Wald ratio	1	-0.00281021	0.0120277	0.997194	0.973961	1.02098	0.815261	0.977453			FALSE	FALSE	FALSE	TRUE	4	BLOCKER	CROFELEMER	Q5XXA6	AP
ITGB3	ENSG00000259207.9	Liver	Wald ratio	1	-0.0027794	0.0152867	0.997224	0.967789	1.02756	0.855725	0.987452			FALSE	FALSE	FALSE	FALSE	4	ANTAGONIST;INHIBITOR	ABCIXIMAB	P05106	AP
IL1R1	ENSG00000115594.12	Pancreas	Wald ratio	1	-0.0026925	0.0482407	0.997311	0.907334	1.09621	0.95549	0.990835			FALSE	FALSE	FALSE	TRUE	4	ANTAGONIST;INHIBITOR	ANAKINRA	P14778	CP
ADORA1	ENSG00000163485	Blood_eQTLGen	IVW (LD-correlated)	35	-0.00269134	0.0181953	0.997312	0.962372	1.03352	0.88241	0.9888	0.119326		FALSE	FALSE	FALSE	FALSE	3	AGONIST;ANTAGONIST;MODULATOR;PARTIAL AGONIST	TRABODENOSON	P30542	AP
PSCA	ENSG00000167653.5	Adipose_Visceral_Omentum	Wald ratio	1	-0.00261973	0.00851411	0.997384	0.980878	1.01417	0.758316	0.964568			FALSE	FALSE	FALSE	FALSE	2	INHIBITOR	MK-4721	O43653	AP
TLR2	ENSG00000137462	Blood_eQTLGen	IVW (LD-correlated)	3	-0.00261384	0.0659133	0.99739	0.876513	1.13494	0.968368	0.997158	0.674538		FALSE	FALSE	FALSE	FALSE	2	ANTAGONIST;INHIBITOR	VB-201	O60603	AP
TRPV3	ENSG00000167723.15	Adipose_Subcutaneous	Wald ratio	1	-0.0026039	0.0248372	0.997399	0.950008	1.04715	0.916504	0.990496			FALSE	FALSE	FALSE	FALSE	2	ANTAGONIST	GRC-15300	Q8NET8	AP
DHFR	ENSG00000228716.7	Adipose_Visceral_Omentum	Wald ratio	1	-0.00252872	0.0101149	0.997474	0.977894	1.01745	0.802587	0.972647			FALSE	FALSE	FALSE	FALSE	4	INHIBITOR	PRALATREXATE	P00374	AP
GNRHR	ENSG00000109163.7	Adipose_Subcutaneous	Wald ratio	1	-0.00250455	0.0183091	0.997499	0.962337	1.03394	0.891195	0.97228			FALSE	FALSE	FALSE	FALSE	4	AGONIST;ANTAGONIST;BINDING AGENT	HISTRELIN ACETATE	P30968	CP
IL4R	ENSG00000077238.14	Pancreas	Wald ratio	1	-0.00249023	0.0226384	0.997513	0.954219	1.04277	0.912409	0.990496			FALSE	FALSE	FALSE	TRUE	4	ANTAGONIST;BINDING AGENT	DUPILUMAB;CINTREDEKIN BESUDOTOX	P24394	AP
AGT	ENSG00000135744.9	Small_Intestine_Terminal_Ileum	Wald ratio	1	-0.00245891	0.0155466	0.997544	0.967606	1.02841	0.874328	0.966189			FALSE	FALSE	FALSE	FALSE	2	HYDROLYTIC ENZYME	GSK-2586881	P01019	CP
NOS2	ENSG00000007171.18	Adipose_Subcutaneous	Wald ratio	1	-0.00244136	0.00600167	0.997562	0.985896	1.00937	0.68417	0.932044			FALSE	FALSE	FALSE	FALSE	2	INHIBITOR	GW-274150	P35228	AP
HTR2B	ENSG00000135914.6	Adipose_Subcutaneous	Wald ratio	1	-0.00241089	0.0129427	0.997592	0.972604	1.02322	0.852229	0.986274			FALSE	FALSE	FALSE	FALSE	4	ANTAGONIST;PARTIAL AGONIST	METHYSERGIDE MALEATE	P41595	AP
EEF1A2	ENSG00000101210	Blood_eQTLGen	IVW (LD-correlated)	38	-0.00239498	0.0143683	0.997608	0.969905	1.0261	0.867618	0.987526	0.325788		FALSE	FALSE	FALSE	FALSE	4	INHIBITOR	PLITIDEPSIN	Q05639	AP
MAP3K10	ENSG00000130758	Blood_eQTLGen	IVW (LD-correlated)	15	-0.00229765	0.0328711	0.997705	0.935452	1.0641	0.944274	0.990748	0.0402451		FALSE	FALSE	FALSE	FALSE	3	INHIBITOR	CEP-1347	Q02779	AP
ACE	ENSG00000159640.17	Adipose_Visceral_Omentum	Wald ratio	1	-0.00220496	0.0401793	0.997797	0.922234	1.07955	0.956236	0.990835			FALSE	FALSE	FALSE	FALSE	4	INHIBITOR	PERINDOPRIL ERBUMINE	P12821	CP
CPS1	ENSG00000021826.18	Spleen	Wald ratio	1	-0.00220484	0.0215396	0.997798	0.95655	1.04082	0.918469	0.990496			FALSE	FALSE	FALSE	FALSE	4	POSITIVE ALLOSTERIC MODULATOR	CARGLUMIC ACID	P31327	AP
RET	ENSG00000165731.21	Adipose_Visceral_Omentum	Wald ratio	1	-0.00218106	0.0130864	0.997821	0.972553	1.02375	0.867632	0.987526			FALSE	FALSE	FALSE	FALSE	4	INHIBITOR	REGORAFENIB	P07949	AP
PARP1	ENSG00000143799.14	Adipose_Visceral_Omentum	Wald ratio	1	-0.00216513	0.104467	0.997837	0.813084	1.22457	0.983465	0.993341			FALSE	FALSE	FALSE	FALSE	4	INHIBITOR	NIRAPARIB TOSYLATE MONOHYDRATE	P09874	CP
DBH	ENSG00000123454.12	Adipose_Subcutaneous	Wald ratio	1	-0.0021316	0.0247594	0.997871	0.950602	1.04749	0.931393	0.989003			FALSE	FALSE	FALSE	FALSE	2	INHIBITOR	ZAMICASTAT	P09172	CP
HTR2A	ENSG00000102468.11	Adipose_Visceral_Omentum	Wald ratio	1	-0.0020817	0.0224823	0.99792	0.954902	1.04288	0.926227	0.989003			FALSE	FALSE	FALSE	FALSE	4	AGONIST;ANTAGONIST;INVERSE AGONIST	LOXAPINE	P28223	CP
IMPDH1	ENSG00000106348.18	Adipose_Visceral_Omentum	Wald ratio	1	-0.00208041	0.0297201	0.997922	0.941452	1.05778	0.944194	0.990748			FALSE	FALSE	FALSE	FALSE	4	INHIBITOR	RIBAVIRIN	P20839	AP
PSCA	ENSG00000167653.5	Adipose_Subcutaneous	Wald ratio	1	-0.00206851	0.00672265	0.997934	0.984871	1.01117	0.758316	0.964568			FALSE	FALSE	FALSE	FALSE	2	INHIBITOR	MK-4721	O43653	AP
IL4R	ENSG00000077238.14	Liver	Wald ratio	1	-0.00194983	0.0210148	0.998052	0.957778	1.04002	0.926076	0.990748			FALSE	FALSE	FALSE	FALSE	4	ANTAGONIST;BINDING AGENT	DUPILUMAB;CINTREDEKIN BESUDOTOX	P24394	AP
GNRHR	ENSG00000109163.7	Spleen	Wald ratio	1	-0.00193956	0.0164475	0.998062	0.966401	1.03076	0.906127	0.978803			FALSE	FALSE	FALSE	FALSE	4	AGONIST;ANTAGONIST;BINDING AGENT	HISTRELIN ACETATE	P30968	CP
SLC22A11	ENSG00000168065.16	Liver	Wald ratio	1	-0.00192777	0.00843401	0.998074	0.981711	1.01471	0.819202	0.956518			FALSE	FALSE	FALSE	FALSE	4	INHIBITOR	PROBENECID	Q9NSA0	CP
PMEL	ENSG00000185664.15	Small_Intestine_Terminal_Ileum	Wald ratio	1	-0.00192026	0.014562	0.998082	0.969998	1.02698	0.895089	0.990496			FALSE	FALSE	FALSE	FALSE	4	BINDING AGENT	TEBENTAFUSP	P40967	AP
MYH7B	ENSG00000078814.18	Small_Intestine_Terminal_Ileum	Wald ratio	1	-0.00185649	0.021164	0.998145	0.957588	1.04042	0.9301	0.990748			FALSE	FALSE	FALSE	FALSE	4	ACTIVATOR;INHIBITOR	MAVACAMTEN	A7E2Y1	AP
NOS2	ENSG00000007171.18	Pancreas	Wald ratio	1	-0.00177372	0.00436039	0.998228	0.989733	1.0068	0.68417	0.932044			FALSE	FALSE	FALSE	TRUE	2	INHIBITOR	GW-274150	P35228	AP
GLP1R	ENSG00000112164.6	Adipose_Subcutaneous	Wald ratio	1	-0.00176911	0.0167262	0.998232	0.966038	1.0315	0.915765	0.990496			FALSE	FALSE	FALSE	FALSE	4	AGONIST;ANTAGONIST	DULAGLUTIDE	P43220	AP
GPA33	ENSG00000143167.12	Adipose_Visceral_Omentum	Wald ratio	1	-0.00176439	0.0141152	0.998237	0.970999	1.02624	0.900524	0.990496			FALSE	FALSE	FALSE	FALSE	2	BINDING AGENT	A33 131I	Q99795	AP
GNRHR	ENSG00000109163.7	Small_Intestine_Terminal_Ileum	Wald ratio	1	-0.00171959	0.0143299	0.998282	0.970634	1.02672	0.904483	0.978697			FALSE	FALSE	FALSE	FALSE	4	AGONIST;ANTAGONIST;BINDING AGENT	HISTRELIN ACETATE	P30968	CP
FOLH1	ENSG00000086205.18	Spleen	IVW (LD-correlated)	2	-0.00165081	0.0261589	0.998351	0.948454	1.05087	0.949681	0.989003	0.81971		FALSE	FALSE	FALSE	FALSE	4	BINDING AGENT;OTHER	LUTETIUM LU-177 VIPIVOTIDE TETRAXETAN	Q04609	CP
SLC6A1	ENSG00000157103.12	Pancreas	IVW (LD-correlated)	2	-0.00164787	0.0079915	0.998353	0.982838	1.01411	0.836632	0.980986	0.695211		FALSE	FALSE	FALSE	TRUE	4	INHIBITOR	TIAGABINE HYDROCHLORIDE	P30531	AP
ALDH5A1	ENSG00000112294.14	Liver	Wald ratio	1	-0.00160699	0.0149986	0.998394	0.969472	1.02818	0.914676	0.990496			FALSE	FALSE	FALSE	FALSE	4	INHIBITOR	VALPROIC ACID	P51649	AP
NT5E	ENSG00000135318	Blood_eQTLGen	IVW (LD-correlated)	59	-0.00156733	0.01542	0.998434	0.968709	1.02907	0.91904	0.985004	0.00996205		FALSE	FALSE	FALSE	FALSE	3	INHIBITOR	OLECLUMAB	P21589	CP
CPS1	ENSG00000021826.18	Adipose_Subcutaneous	IVW (LD-correlated)	2	-0.00153017	0.024761	0.998471	0.951171	1.04812	0.950724	0.989003	0.267695		FALSE	FALSE	FALSE	FALSE	4	POSITIVE ALLOSTERIC MODULATOR	CARGLUMIC ACID	P31327	CP
EREG	ENSG00000124882	Blood_eQTLGen	IVW (LD-correlated)	11	-0.00152782	0.0404597	0.998473	0.922352	1.08088	0.969878	0.997158	0.730392		FALSE	FALSE	FALSE	FALSE	2	INHIBITOR	FEPIXNEBART	O14944	AP
KCNMA1	ENSG00000156113.24	Adipose_Visceral_Omentum	IVW (LD-correlated)	2	-0.00150184	0.01392	0.998499	0.971625	1.02612	0.914082	0.990496	0.115948		FALSE	FALSE	FALSE	FALSE	3	ACTIVATOR;OPENER	FLINDOKALNER	Q12791	AP
MME	ENSG00000196549	Blood_eQTLGen	IVW (LD-correlated)	16	-0.00141455	0.0632081	0.998586	0.88223	1.13029	0.982145	0.993341	0.0034208		FALSE	FALSE	FALSE	FALSE	4	INHIBITOR	SACUBITRIL	P08473	CP
TACR2	ENSG00000075073	Blood_eQTLGen	IVW (LD-correlated)	6	-0.00139736	0.0503144	0.998604	0.904825	1.1021	0.977844	0.997158	0.937638		FALSE	FALSE	FALSE	FALSE	3	ANTAGONIST	SAREDUTANT	P21452	AP
NPR2	ENSG00000159899.16	Liver	Wald ratio	1	-0.00139124	0.0102513	0.99861	0.978745	1.01888	0.892047	0.990496			FALSE	FALSE	FALSE	FALSE	4	BINDING AGENT	VOSORITIDE	P20594	AP
IMPDH1	ENSG00000106348.18	Adipose_Subcutaneous	Wald ratio	1	-0.00136994	0.033906	0.998631	0.934423	1.06725	0.967771	0.997158			FALSE	FALSE	FALSE	FALSE	4	INHIBITOR	RIBAVIRIN	P20839	AP
OPRD1	ENSG00000116329.12	Adipose_Visceral_Omentum	Wald ratio	1	-0.0013316	0.0121324	0.998669	0.975202	1.0227	0.912603	0.990496			FALSE	FALSE	FALSE	FALSE	4	AGONIST;ANTAGONIST;PARTIAL AGONIST	NALMEFENE HYDROCHLORIDE DIHYDRATE	P41143	AP
GLS	ENSG00000115419.13	Adipose_Subcutaneous	Wald ratio	1	-0.00132636	0.0669813	0.998675	0.875807	1.13878	0.984201	0.997158			FALSE	FALSE	FALSE	FALSE	2	INHIBITOR	TELAGLENASTAT	O94925	AP
IL2RA	ENSG00000134460.18	Pancreas	Wald ratio	1	-0.0012418	0.0114867	0.998759	0.976524	1.0215	0.91391	0.990496			FALSE	FALSE	FALSE	TRUE	4	ANTAGONIST;BINDING AGENT;AGONIST;BINDING AGENT;INHIBITOR	INOLIMOMAB;ALDESLEUKIN	P01589	AP
TNFRSF10A	ENSG00000104689.10	Adipose_Subcutaneous	Wald ratio	1	-0.0012129	0.039217	0.998788	0.924892	1.07859	0.975327	0.997158			FALSE	FALSE	FALSE	FALSE	2	AGONIST	DULANERMIN	O00220	AP
IL2RA	ENSG00000134460.18	Liver	Wald ratio	1	-0.00121131	0.0112046	0.998789	0.977094	1.02097	0.91391	0.990496			FALSE	FALSE	FALSE	FALSE	4	ANTAGONIST;BINDING AGENT;AGONIST;BINDING AGENT;INHIBITOR	INOLIMOMAB;ALDESLEUKIN	P01589	AP
MAPK1	ENSG00000100030	Blood_eQTLGen	IVW (LD-correlated)	8	-0.00119152	0.0508123	0.998809	0.904129	1.1034	0.981292	0.997158	0.614624		FALSE	FALSE	FALSE	FALSE	2	INHIBITOR	ULIXERTINIB	P28482	AP
PTPRB	ENSG00000127329	Blood_eQTLGen	IVW (LD-correlated)	16	-0.00117001	0.0259926	0.998831	0.949219	1.05104	0.964097	0.997158	0.91079		FALSE	FALSE	FALSE	FALSE	2	INHIBITOR	RAZUPROTAFIB	P23467	AP
MMP1	ENSG00000196611.6	Pancreas	Wald ratio	1	-0.00114033	0.00660192	0.99886	0.986019	1.01187	0.862866	0.987526			FALSE	FALSE	FALSE	TRUE	4	INHIBITOR	DOXYCYCLINE	P03956	AP
CA12	ENSG00000074410.14	Adipose_Subcutaneous	Wald ratio	1	-0.0011065	0.0228215	0.998894	0.955198	1.04459	0.96133	0.991672			FALSE	FALSE	FALSE	FALSE	4	INHIBITOR	DICHLORPHENAMIDE	O43570	CP
IL2RA	ENSG00000134460.18	Spleen	Wald ratio	1	-0.00105111	0.00972278	0.998949	0.980093	1.01817	0.91391	0.990496			FALSE	FALSE	FALSE	FALSE	4	ANTAGONIST;BINDING AGENT;AGONIST;BINDING AGENT;INHIBITOR	INOLIMOMAB;ALDESLEUKIN	P01589	AP
GLP1R	ENSG00000112164.6	Adipose_Visceral_Omentum	Wald ratio	1	-0.00101775	0.0096224	0.998983	0.980319	1.018	0.915765	0.990496			FALSE	FALSE	FALSE	FALSE	4	AGONIST;ANTAGONIST	DULAGLUTIDE	P43220	AP
KLKB1	ENSG00000164344.16	Adipose_Subcutaneous	IVW (LD-correlated)	2	-0.000991546	0.0123082	0.999009	0.975197	1.0234	0.935792	0.989003	0.966088		FALSE	FALSE	FALSE	FALSE	4	INHIBITOR	ECALLANTIDE	P03952	CP
NOD2	ENSG00000167207	Blood_eQTLGen	IVW (LD-correlated)	94	-0.000985589	0.00790113	0.999015	0.983663	1.01461	0.900729	0.976942	0.00172019		FALSE	FALSE	FALSE	FALSE	4	OTHER	MIFAMURTIDE	Q9HC29	CP
UMPS	ENSG00000114491.14	Spleen	Wald ratio	1	-0.000950125	0.0788604	0.99905	0.855973	1.16604	0.990387	0.995894			FALSE	FALSE	FALSE	FALSE	4	INHIBITOR	AZARIBINE	P11172	CP
GABRB3	ENSG00000166206.15	Spleen	Wald ratio	1	-0.000944161	0.013533	0.999056	0.972905	1.02591	0.944379	0.990748			FALSE	FALSE	FALSE	FALSE	3	POSITIVE ALLOSTERIC MODULATOR;AGONIST	ETAZOLATE;GABOXADOL	P28472	AP
GRIK1	ENSG00000171189.18	Adipose_Subcutaneous	Wald ratio	1	-0.000929401	0.0315996	0.999071	0.939071	1.06291	0.976536	0.993341			FALSE	FALSE	FALSE	FALSE	2	ANTAGONIST	DASOLAMPANEL	P39086	CP
NTSR1	ENSG00000101188.5	Adipose_Visceral_Omentum	Wald ratio	1	-0.000916735	0.0216349	0.999084	0.957604	1.04236	0.966201	0.992824			FALSE	FALSE	FALSE	FALSE	3	ANTAGONIST	REMINERTANT	P30989	CP
GABRB3	ENSG00000166206.15	Adipose_Visceral_Omentum	IVW (LD-correlated)	2	-0.000871754	0.0058407	0.999129	0.987756	1.01063	0.881352	0.9888	0.30258		FALSE	FALSE	FALSE	FALSE	3	POSITIVE ALLOSTERIC MODULATOR;AGONIST	ETAZOLATE;GABOXADOL	P28472	AP
TNFRSF10A	ENSG00000104689.10	Spleen	Wald ratio	1	-0.000861157	0.0278441	0.999139	0.946073	1.05518	0.975327	0.997158			FALSE	FALSE	FALSE	FALSE	2	AGONIST	DULANERMIN	O00220	AP
KLKB1	ENSG00000164344.16	Pancreas	IVW (LD-correlated)	3	-0.000855788	0.0106937	0.999145	0.978421	1.02031	0.936216	0.990748	0.526075		FALSE	FALSE	FALSE	TRUE	4	INHIBITOR	ECALLANTIDE	P03952	AP
ADRA1A	ENSG00000120907.18	Adipose_Visceral_Omentum	IVW (LD-correlated)	3	-0.00083487	0.00933377	0.999165	0.981053	1.01761	0.928727	0.989003	0.250024		FALSE	FALSE	FALSE	FALSE	4	AGONIST;ANTAGONIST;PARTIAL AGONIST	PHENYLPROPANOLAMINE POLISTIREX	P35348	CP
PSCA	ENSG00000167653.5	Adipose_Visceral_Omentum	Wald ratio	1	-0.000818665	0.0123618	0.999182	0.975263	1.02369	0.947199	0.989003			FALSE	FALSE	FALSE	FALSE	2	INHIBITOR	MK-4721	O43653	CP
RIPK1	ENSG00000137275.16	Adipose_Subcutaneous	Wald ratio	1	-0.000798991	0.0703112	0.999201	0.870568	1.14684	0.990933	0.998992			FALSE	FALSE	FALSE	FALSE	2	INHIBITOR	GSK2982772	Q13546	AP
F12	ENSG00000131187.10	Liver	Wald ratio	1	-0.000796776	0.00947278	0.999204	0.980823	1.01793	0.932967	0.990748			FALSE	FALSE	FALSE	FALSE	4	ACTIVATOR;INHIBITOR	HUMAN C1-ESTERASE INHIBITOR	P00748	AP
SLC6A1	ENSG00000157103.12	Adipose_Visceral_Omentum	IVW (LD-correlated)	2	-0.00078365	0.0116652	0.999217	0.97663	1.02233	0.946439	0.989003	0.0504258		FALSE	FALSE	FALSE	FALSE	4	INHIBITOR	TIAGABINE HYDROCHLORIDE	P30531	CP
TNFRSF10A	ENSG00000104689.10	Adipose_Visceral_Omentum	Wald ratio	1	-0.000773568	0.025012	0.999227	0.951422	1.04943	0.975327	0.997158			FALSE	FALSE	FALSE	FALSE	2	AGONIST	DULANERMIN	O00220	AP
COL4A4	ENSG00000081052.14	Pancreas	IVW (LD-correlated)	2	-0.000745295	0.0183877	0.999255	0.963883	1.03592	0.967669	0.997158	0.0472585		FALSE	FALSE	FALSE	TRUE	1	INHIBITOR	TRC-093	P53420	AP
SCNN1B	ENSG00000168447.11	Spleen	Wald ratio	1	-0.000691231	0.0251608	0.999309	0.951223	1.04983	0.978083	0.993341			FALSE	FALSE	FALSE	FALSE	4	BLOCKER	TRIAMTERENE	P51168	CP
GRIN2A	ENSG00000183454.18	Adipose_Subcutaneous	Wald ratio	1	-0.000647108	0.0134044	0.999353	0.973439	1.02596	0.961496	0.997158			FALSE	FALSE	FALSE	FALSE	4	ANTAGONIST	DEXTROMETHORPHAN POLISTIREX	Q12879	AP
PSCA	ENSG00000167653.5	Adipose_Subcutaneous	Wald ratio	1	-0.000646408	0.00976077	0.999354	0.980417	1.01866	0.947199	0.989003			FALSE	FALSE	FALSE	FALSE	2	INHIBITOR	MK-4721	O43653	CP
ANO1	ENSG00000131620.18	Adipose_Subcutaneous	Wald ratio	1	-0.00062572	0.0453647	0.999374	0.914351	1.0923	0.988995	0.995894			FALSE	FALSE	FALSE	FALSE	4	BLOCKER	CROFELEMER	Q5XXA6	CP
CALM3	ENSG00000160014.17	Adipose_Visceral_Omentum	Wald ratio	1	-0.00061602	0.0751544	0.999384	0.862501	1.15799	0.99346	0.998992			FALSE	FALSE	FALSE	FALSE					AP
AOC1	ENSG00000002726.21	Liver	Wald ratio	1	-0.000607088	0.00165719	0.999393	0.996152	1.00264	0.714114	0.947156			FALSE	FALSE	FALSE	FALSE	4	ACTIVATOR	PROXIBARBAL	P19801	AP
ADRA2C	ENSG00000184160.8	Pancreas	Wald ratio	1	-0.000606312	0.0153094	0.999394	0.969851	1.02984	0.968409	0.997158			FALSE	FALSE	FALSE	TRUE	2	ANTAGONIST	ORM-12741	P18825	AP
NPC1L1	ENSG00000015520.15	Pancreas	Wald ratio	1	-0.000544906	0.0281989	0.999455	0.945714	1.05625	0.984583	0.993341			FALSE	FALSE	FALSE	TRUE	4	INHIBITOR	EZETIMIBE	Q9UHC9	CP
PMEL	ENSG00000185664.15	Adipose_Subcutaneous	Wald ratio	1	-0.00052362	0.00397079	0.999477	0.991728	1.00729	0.895089	0.990496			FALSE	FALSE	FALSE	FALSE	4	BINDING AGENT	TEBENTAFUSP	P40967	AP
IL15RA	ENSG00000134470	Blood_eQTLGen	IVW (LD-correlated)	41	-0.000482759	0.0109061	0.999517	0.978378	1.02111	0.964693	0.997158	0.0389827		FALSE	FALSE	FALSE	FALSE	4	AGONIST	NOGAPENDEKIN ALFA INBAKICEPT	Q13261	AP
SPP1	ENSG00000118785.15	Pancreas	Wald ratio	1	-0.000477139	0.0140279	0.999523	0.972416	1.02739	0.972866	0.993341			FALSE	FALSE	FALSE	TRUE	2	INHIBITOR	ASK-8007	P10451	CP
NPC1L1	ENSG00000015520.15	Adipose_Subcutaneous	Wald ratio	1	-0.00047419	0.0245393	0.999526	0.952589	1.04878	0.984583	0.993341			FALSE	FALSE	FALSE	FALSE	4	INHIBITOR	EZETIMIBE	Q9UHC9	CP
PMEL	ENSG00000185664.15	Adipose_Visceral_Omentum	Wald ratio	1	-0.000470508	0.00356802	0.99953	0.992564	1.00654	0.895089	0.990496			FALSE	FALSE	FALSE	FALSE	4	BINDING AGENT	TEBENTAFUSP	P40967	AP
CD4	ENSG00000010610	Blood_eQTLGen	IVW (LD-correlated)	19	-0.000449555	0.0244403	0.999551	0.952798	1.0486	0.985325	0.997158	0.990495		FALSE	FALSE	FALSE	FALSE	4	AGONIST;BINDING AGENT;INHIBITOR;NEGATIVE MODULATOR;OTHER	IBALIZUMAB	P01730	AP
IL18	ENSG00000150782.12	Pancreas	Wald ratio	1	-0.000409622	0.00614434	0.99959	0.987625	1.0117	0.946847	0.991561			FALSE	FALSE	FALSE	TRUE	3	CROSS-LINKING AGENT;INHIBITOR	TADEKINIG ALFA	Q14116	AP
RIPK1	ENSG00000137275.16	Spleen	Wald ratio	1	-0.000383959	0.0337884	0.999616	0.935561	1.06806	0.990933	0.998992			FALSE	FALSE	FALSE	FALSE	2	INHIBITOR	GSK2982772	Q13546	AP
CTLA4	ENSG00000163599.17	Adipose_Subcutaneous	Wald ratio	1	-0.000309043	0.0292045	0.999691	0.944075	1.05858	0.991557	0.995995			FALSE	FALSE	FALSE	FALSE	4	INHIBITOR	IPILIMUMAB	P16410	CP
PDE5A	ENSG00000138735	Blood_eQTLGen	IVW (LD-correlated)	18	-0.000294149	0.0535229	0.999706	0.900145	1.11028	0.995615	1	2.55557e-05		FALSE	FALSE	FALSE	FALSE	4	INHIBITOR	SILDENAFIL CITRATE	O76074	AP
FLT3	ENSG00000122025.15	Spleen	Wald ratio	1	-0.000277886	0.0279275	0.999722	0.94647	1.05597	0.992061	0.995995			FALSE	FALSE	FALSE	FALSE	4	AGONIST;BINDING AGENT;INHIBITOR	SORAFENIB TOSYLATE	P36888	CP
MMP7	ENSG00000137673.9	Pancreas	Wald ratio	1	-0.000270904	0.0208596	0.999729	0.95968	1.04145	0.989638	0.995894			FALSE	FALSE	FALSE	TRUE	4	INHIBITOR	DOXYCYCLINE CALCIUM	P09237	CP
MAG	ENSG00000105695.15	Adipose_Subcutaneous	Wald ratio	1	-0.000241676	0.00990871	0.999758	0.980529	1.01936	0.980541	0.997158			FALSE	FALSE	FALSE	FALSE	2	INHIBITOR	REFANEZUMAB	P20916	AP
TPO	ENSG00000115705.22	Adipose_Subcutaneous	IVW (LD-correlated)	3	-0.00023571	0.0121289	0.999764	0.976278	1.02382	0.984495	0.997158	0.10434		FALSE	FALSE	FALSE	FALSE	4	INHIBITOR	METHIMAZOLE	P07202	AP
CD22	ENSG00000012124.17	Adipose_Visceral_Omentum	Wald ratio	1	-0.000218742	0.00896843	0.999781	0.982361	1.01751	0.980541	0.997158			FALSE	FALSE	FALSE	FALSE	4	BINDING AGENT;INHIBITOR;OTHER	INOTUZUMAB OZOGAMICIN	P20273	AP
TSPO	ENSG00000100300	Blood_eQTLGen	IVW (LD-correlated)	41	-0.000214615	0.0160842	0.999785	0.968759	1.03181	0.989354	0.998992	0.217845		FALSE	FALSE	FALSE	FALSE	4	AGONIST;ANTAGONIST;PARTIAL AGONIST	ALPIDEM	P30536	AP
AOC1	ENSG00000002726.21	Liver	Wald ratio	1	-0.000213301	0.00254321	0.999787	0.994816	1.00478	0.933159	0.989003			FALSE	FALSE	FALSE	FALSE	4	ACTIVATOR	PROXIBARBAL	P19801	CP
AKR1B1	ENSG00000085662	Blood_eQTLGen	IVW (LD-correlated)	45	-0.00019251	0.0226131	0.999808	0.956462	1.04512	0.993208	0.996356	0.395677		FALSE	FALSE	FALSE	FALSE	4	INHIBITOR	EPALRESTAT	P15121	CP
CD22	ENSG00000012124.17	Pancreas	Wald ratio	1	-0.000156848	0.00643075	0.999843	0.98732	1.01253	0.980541	0.997158			FALSE	FALSE	FALSE	TRUE	4	BINDING AGENT;INHIBITOR;OTHER	INOTUZUMAB OZOGAMICIN	P20273	AP
CD22	ENSG00000012124.17	Liver	Wald ratio	1	-0.000122461	0.00502092	0.999878	0.990086	1.00977	0.980541	0.997158			FALSE	FALSE	FALSE	FALSE	4	BINDING AGENT;INHIBITOR;OTHER	INOTUZUMAB OZOGAMICIN	P20273	AP
MAG	ENSG00000105695.15	Pancreas	Wald ratio	1	-0.000112243	0.00460195	0.999888	0.99091	1.00895	0.980541	0.997158			FALSE	FALSE	FALSE	TRUE	2	INHIBITOR	REFANEZUMAB	P20916	AP
MAG	ENSG00000105695.15	Liver	Wald ratio	1	-0.000106859	0.0043812	0.999893	0.991344	1.00852	0.980541	0.997158			FALSE	FALSE	FALSE	FALSE	2	INHIBITOR	REFANEZUMAB	P20916	AP
TNFRSF4	ENSG00000186827	Blood_eQTLGen	IVW (LD-correlated)	11	-9.85606e-05	0.037634	0.999901	0.928801	1.07645	0.99791	0.999489	0.865902		FALSE	FALSE	FALSE	FALSE	3	AGONIST;ANTAGONIST	IVUXOLIMAB	P43489	CP
MAG	ENSG00000105695.15	Adipose_Visceral_Omentum	Wald ratio	1	-8.75115e-05	0.00358797	0.999912	0.992905	1.00697	0.980541	0.997158			FALSE	FALSE	FALSE	FALSE	2	INHIBITOR	REFANEZUMAB	P20916	AP
MAG	ENSG00000105695.15	Small_Intestine_Terminal_Ileum	Wald ratio	1	-5.99084e-05	0.00245624	0.99994	0.995138	1.00477	0.980541	0.997158			FALSE	FALSE	FALSE	FALSE	2	INHIBITOR	REFANEZUMAB	P20916	AP
MAG	ENSG00000105695.15	Spleen	Wald ratio	1	-4.01766e-05	0.00164724	0.99996	0.996737	1.00319	0.980541	0.997158			FALSE	FALSE	FALSE	FALSE	2	INHIBITOR	REFANEZUMAB	P20916	AP
ADH5	ENSG00000197894	Blood_eQTLGen	IVW (LD-correlated)	11	-1.85779e-05	0.0700607	0.999981	0.871676	1.14717	0.999788	0.999788	0.171702		FALSE	FALSE	FALSE	FALSE	3	INHIBITOR	N6022	P11766	CP
GABRB3	ENSG00000166206.15	Adipose_Visceral_Omentum	IVW (LD-correlated)	2	-5.47082e-06	0.00901153	0.999995	0.982487	1.01781	0.999516	0.999788	0.517651		FALSE	FALSE	FALSE	FALSE	3	POSITIVE ALLOSTERIC MODULATOR;AGONIST	ETAZOLATE;GABOXADOL	P28472	CP
EPHX2	ENSG00000120915.14	Pancreas	Wald ratio	1	0	0.0183802	1	0.964616	1.03668	1	1			FALSE	FALSE	FALSE	TRUE	2	INHIBITOR	AR9281	P34913	AP
EPHX2	ENSG00000120915.14	Liver	Wald ratio	1	0	0.0153832	1	0.970299	1.03061	1	1			FALSE	FALSE	FALSE	FALSE	2	INHIBITOR	AR9281	P34913	AP
MASP2	ENSG00000009724.17	Liver	Wald ratio	1	0	0.0223852	1	0.957074	1.04485	1	1			FALSE	FALSE	FALSE	FALSE	3	INHIBITOR	NARSOPLIMAB	O00187	AP
PIK3CD	ENSG00000171608	Blood_eQTLGen	Wald ratio	1	0	0.153032	1	0.740861	1.34978	1	1			FALSE	FALSE	FALSE	FALSE	4	INHIBITOR	IDELALISIB	O00329	AP
SSTR2	ENSG00000180616.9	Adipose_Subcutaneous	Wald ratio	1	0	0.0187313	1	0.963952	1.0374	1	1			FALSE	FALSE	FALSE	FALSE	4	AGONIST	PASIREOTIDE DIASPARTATE	P30874	AP
SSTR2	ENSG00000180616.9	Adipose_Visceral_Omentum	Wald ratio	1	0	0.0308334	1	0.941356	1.0623	1	1			FALSE	FALSE	FALSE	FALSE	4	AGONIST	PASIREOTIDE DIASPARTATE	P30874	AP
COL7A1	ENSG00000114270.18	Liver	Wald ratio	1	3.10548e-05	0.00301231	1.00003	0.994144	1.00595	0.991775	0.998992			FALSE	FALSE	FALSE	FALSE	4	EXOGENOUS GENE	BEREMAGENE GEPERPAVEC	Q02388	AP
TACR2	ENSG00000075073.16	Pancreas	Wald ratio	1	8.63304e-05	0.00846038	1.00009	0.983639	1.01681	0.991858	0.998992			FALSE	FALSE	FALSE	TRUE	3	ANTAGONIST	SAREDUTANT	P21452	AP
CHRNA4	ENSG00000101204.18	Liver	IVW (LD-correlated)	2	0.000129481	0.00165845	1.00013	0.996884	1.00339	0.937769	0.990748	0.987558		FALSE	FALSE	FALSE	FALSE	4	PARTIAL AGONIST;AGONIST;ANTAGONIST;PARTIAL AGONIST	POZANICLINE;NICOTINE POLACRILEX	P43681	AP
IL18	ENSG00000150782.12	Pancreas	Wald ratio	1	0.000153608	0.00937011	1.00015	0.981953	1.01869	0.986921	0.994778			FALSE	FALSE	FALSE	TRUE	3	CROSS-LINKING AGENT;INHIBITOR	TADEKINIG ALFA	Q14116	CP
DHFR	ENSG00000228716.7	Pancreas	Wald ratio	1	0.00016156	0.0185794	1.00016	0.964395	1.03725	0.993062	0.998992			FALSE	FALSE	FALSE	TRUE	4	INHIBITOR	PRALATREXATE	P00374	AP
ABCC8	ENSG00000006071.16	Adipose_Subcutaneous	Wald ratio	1	0.000162955	0.00847367	1.00016	0.983689	1.01691	0.984657	0.997158			FALSE	FALSE	FALSE	FALSE	4	BLOCKER	ACETOHEXAMIDE	Q09428	AP
SPP1	ENSG00000118785.15	Spleen	Wald ratio	1	0.000244406	0.0120574	1.00024	0.976883	1.02416	0.983828	0.993341			FALSE	FALSE	FALSE	FALSE	2	INHIBITOR	ASK-8007	P10451	CP
HTR2A	ENSG00000102468.11	Adipose_Visceral_Omentum	Wald ratio	1	0.000277559	0.013878	1.00028	0.973436	1.02786	0.984043	0.997158			FALSE	FALSE	FALSE	FALSE	4	AGONIST;ANTAGONIST;INVERSE AGONIST	LOXAPINE	P28223	AP
ABCC8	ENSG00000006071.16	Adipose_Visceral_Omentum	Wald ratio	1	0.000288548	0.0150045	1.00029	0.9713	1.03014	0.984657	0.997158			FALSE	FALSE	FALSE	FALSE	4	BLOCKER	ACETOHEXAMIDE	Q09428	AP
TNC	ENSG00000041982.16	Liver	Wald ratio	1	0.000330209	0.0106988	1.00033	0.979572	1.02153	0.975378	0.993341			FALSE	FALSE	FALSE	FALSE	2	BINDING AGENT;OTHER	81C6 131I	P24821	CP
RHD	ENSG00000187010	Blood_eQTLGen	IVW (LD-correlated)	95	0.000347612	0.00636344	1.00035	0.987948	1.0129	0.956436	0.997158	5.75596e-12		FALSE	FALSE	FALSE	FALSE	2	INHIBITOR;OTHER	ROZROLIMUPAB	Q02161	AP
CA2	ENSG00000104267	Blood_eQTLGen	IVW (LD-correlated)	57	0.000375499	0.0123652	1.00038	0.976422	1.02492	0.975774	0.993341	0.454854		FALSE	FALSE	FALSE	FALSE	4	INHIBITOR	DICHLORPHENAMIDE	P00918	CP
IDH2	ENSG00000182054.10	Pancreas	Wald ratio	1	0.000426337	0.0426337	1.00043	0.920226	1.08762	0.992021	0.998992			FALSE	FALSE	FALSE	TRUE	4	INHIBITOR	ENASIDENIB MESYLATE	P48735	AP
PLA2G2A	ENSG00000188257.12	Liver	Wald ratio	1	0.000491632	0.00550014	1.00049	0.989764	1.01134	0.928776	0.989003			FALSE	FALSE	FALSE	FALSE	3	INHIBITOR	VARESPLADIB METHYL	P14555	CP
CHRNA4	ENSG00000101204.18	Liver	IVW (LD-correlated)	2	0.000506112	0.00252182	1.00051	0.995573	1.00546	0.840939	0.960661	0.82143		FALSE	FALSE	FALSE	FALSE	4	PARTIAL AGONIST;AGONIST;ANTAGONIST;PARTIAL AGONIST	POZANICLINE;NICOTINE POLACRILEX	P43681	CP
HTR6	ENSG00000158748.4	Spleen	Wald ratio	1	0.000509559	0.00643318	1.00051	0.987973	1.01321	0.936867	0.990748			FALSE	FALSE	FALSE	FALSE	3	ANTAGONIST	INTEPIRDINE	P50406	AP
LHCGR	ENSG00000138039.15	Small_Intestine_Terminal_Ileum	Wald ratio	1	0.000607284	0.008849	1.00061	0.983403	1.01811	0.945286	0.990748			FALSE	FALSE	FALSE	FALSE	4	AGONIST	GONADOTROPIN, CHORIONIC	P22888	AP
ANGPT1	ENSG00000154188	Blood_eQTLGen	IVW (LD-correlated)	70	0.000622324	0.0192129	1.00062	0.963642	1.03902	0.97416	0.993341	0.000461897		FALSE	FALSE	FALSE	FALSE	3	INHIBITOR	TREBANANIB	Q15389	CP
ACVR2B	ENSG00000114739	Blood_eQTLGen	IVW (LD-correlated)	23	0.000628768	0.0179484	1.00063	0.96604	1.03646	0.972054	0.997158	0.389632		FALSE	FALSE	FALSE	FALSE	4	AGONIST;ANTAGONIST	DIBOTERMIN ALFA	Q13705	AP
IL2RA	ENSG00000134460.18	Adipose_Subcutaneous	IVW (LD-correlated)	2	0.000648703	0.0110244	1.00065	0.979259	1.02251	0.953078	0.995612	0.805551		FALSE	FALSE	FALSE	FALSE	4	ANTAGONIST;BINDING AGENT;AGONIST;BINDING AGENT;INHIBITOR	INOLIMOMAB;ALDESLEUKIN	P01589	AP
GUCY2C	ENSG00000070019	Blood_eQTLGen	IVW (LD-correlated)	33	0.000663942	0.0303891	1.00066	0.942802	1.06208	0.982569	0.997158	0.0431979		FALSE	FALSE	FALSE	FALSE	4	AGONIST;BINDING AGENT	LINACLOTIDE	P25092	AP
C5	ENSG00000106804	Blood_eQTLGen	IVW (LD-correlated)	89	0.000675495	0.00738235	1.00068	0.986301	1.01526	0.927094	0.990748	2.06659e-06		FALSE	FALSE	FALSE	FALSE	4	BINDING AGENT;INHIBITOR	ECULIZUMAB	P01031	AP
KCNQ3	ENSG00000184156.17	Spleen	Wald ratio	1	0.000686745	0.0166192	1.00069	0.968616	1.03382	0.967039	0.997158			FALSE	FALSE	FALSE	FALSE	3	ACTIVATOR	FLINDOKALNER	O43525	AP
SSTR2	ENSG00000180616.9	Adipose_Subcutaneous	Wald ratio	1	0.000700237	0.0278344	1.0007	0.947569	1.05681	0.97993	0.993341			FALSE	FALSE	FALSE	FALSE	4	AGONIST	PASIREOTIDE DIASPARTATE	P30874	CP
TNFRSF9	ENSG00000049249	Blood_eQTLGen	IVW (LD-correlated)	22	0.000732566	0.0382246	1.00073	0.928497	1.07859	0.98471	0.993341	0.933018		FALSE	FALSE	FALSE	FALSE	3	AGONIST	UTOMILUMAB	Q07011	CP
LY96	ENSG00000154589	Blood_eQTLGen	IVW (LD-correlated)	36	0.000778801	0.0163059	1.00078	0.9693	1.03328	0.961906	0.991672	0.596441		FALSE	FALSE	FALSE	FALSE	3	ANTAGONIST	ERITORAN TETRASODIUM	Q9Y6Y9	CP
KCNJ5	ENSG00000120457.12	Pancreas	Wald ratio	1	0.000843163	0.0116169	1.00084	0.978313	1.02389	0.94214	0.990748			FALSE	FALSE	FALSE	TRUE	4	BLOCKER	VERNAKALANT HYDROCHLORIDE	P48544	AP
CHEK2	ENSG00000183765.23	Liver	Wald ratio	1	0.000870018	0.0101502	1.00087	0.981155	1.02098	0.931694	0.990748			FALSE	FALSE	FALSE	FALSE	2	INHIBITOR	PREXASERTIB	O96017	AP
ADAM17	ENSG00000151694.14	Adipose_Subcutaneous	Wald ratio	1	0.000881485	0.13663	1.00088	0.765739	1.30823	0.994852	0.997215			FALSE	FALSE	FALSE	FALSE	2	INHIBITOR	APRATASTAT	P78536	CP
FCRL5	ENSG00000143297.19	Spleen	Wald ratio	1	0.000887087	0.0263169	1.00089	0.950569	1.05387	0.97311	0.993341			FALSE	FALSE	FALSE	FALSE	1	BINDING AGENT	RG-7598	Q96RD9	CP
NOD2	ENSG00000167207.14	Liver	Wald ratio	1	0.000961621	0.0074667	1.00096	0.98642	1.01572	0.897525	0.990496			FALSE	FALSE	FALSE	FALSE	4	OTHER	MIFAMURTIDE	Q9HC29	AP
PCSK9	ENSG00000169174.11	Liver	Wald ratio	1	0.000973856	0.024671	1.00097	0.953724	1.05057	0.968513	0.992824			FALSE	FALSE	FALSE	FALSE	4	INHIBITOR	ALIROCUMAB	Q8NBP7	CP
HTR2A	ENSG00000102468.11	Adipose_Subcutaneous	Wald ratio	1	0.00105974	0.0137766	1.00106	0.974391	1.02846	0.938685	0.990748			FALSE	FALSE	FALSE	FALSE	4	AGONIST;ANTAGONIST;INVERSE AGONIST	LOXAPINE	P28223	AP
PTGFR	ENSG00000122420.10	Spleen	Wald ratio	1	0.00114728	0.0253676	1.00115	0.952588	1.05218	0.963927	0.992824			FALSE	FALSE	FALSE	FALSE	4	AGONIST	TAFLUPROST	P43088	CP
SSTR2	ENSG00000180616.9	Adipose_Visceral_Omentum	Wald ratio	1	0.00115265	0.0458179	1.00115	0.915166	1.09522	0.97993	0.993341			FALSE	FALSE	FALSE	FALSE	4	AGONIST	PASIREOTIDE DIASPARTATE	P30874	CP
CDA	ENSG00000158825	Blood_eQTLGen	IVW (LD-correlated)	68	0.00121874	0.00728967	1.00122	0.987016	1.01563	0.867223	0.987526	7.94827e-05		FALSE	FALSE	FALSE	FALSE	4	INHIBITOR	CEDAZURIDINE	P32320	AP
ADA	ENSG00000196839	Blood_eQTLGen	IVW (LD-correlated)	28	0.00122805	0.014451	1.00123	0.973268	1.02999	0.932277	0.990748	0.141707		FALSE	FALSE	FALSE	FALSE	4	INHIBITOR	PENTOSTATIN	P00813	AP
TRPV3	ENSG00000167723.15	Pancreas	IVW (LD-correlated)	3	0.0012344	0.00632606	1.00124	0.988897	1.01373	0.845292	0.984951	0.860558		FALSE	FALSE	FALSE	TRUE	2	ANTAGONIST	GRC-15300	Q8NET8	AP
PTGER4	ENSG00000171522.6	Small_Intestine_Terminal_Ileum	Wald ratio	1	0.00125126	0.0173389	1.00125	0.967797	1.03586	0.942471	0.990748			FALSE	FALSE	FALSE	FALSE	2	AGONIST;ANTAGONIST	VORBIPIPRANT	P35408	AP
BIRC5	ENSG00000089685.15	Liver	Wald ratio	1	0.00126206	0.0160912	1.00126	0.970177	1.03334	0.937485	0.990748			FALSE	FALSE	FALSE	FALSE	2	VACCINE ANTIGEN	SVN53-67/M57-KLH PEPTIDE VACCINE	O15392	AP
DHFR	ENSG00000228716	Blood_eQTLGen	IVW (LD-correlated)	62	0.00134433	0.00724751	1.00135	0.987222	1.01567	0.852846	0.986274	9.18959e-08		FALSE	FALSE	FALSE	FALSE	4	INHIBITOR	PRALATREXATE	P00374	AP
HRH4	ENSG00000134489.7	Spleen	Wald ratio	1	0.00138492	0.00470874	1.00139	0.992186	1.01067	0.768668	0.965802			FALSE	FALSE	FALSE	FALSE	2	ANTAGONIST	ADRIFORANT	Q9H3N8	AP
NOTCH1	ENSG00000148400	Blood_eQTLGen	IVW (LD-correlated)	13	0.00141947	0.0724853	1.00142	0.868792	1.1543	0.984376	0.993341	0.0218295		FALSE	FALSE	FALSE	FALSE	2	INHIBITOR	BRONTICTUZUMAB	P46531	CP
TNFRSF18	ENSG00000186891	Blood_eQTLGen	IVW (LD-correlated)	16	0.00143208	0.0312633	1.00143	0.941912	1.06472	0.963464	0.997158	0.418474		FALSE	FALSE	FALSE	FALSE	2	AGONIST	RAGIFILIMAB	Q9Y5U5	AP
ACE	ENSG00000159640.17	Adipose_Visceral_Omentum	Wald ratio	1	0.00146997	0.0269495	1.00147	0.949945	1.05579	0.956501	0.997158			FALSE	FALSE	FALSE	FALSE	4	INHIBITOR	PERINDOPRIL ERBUMINE	P12821	AP
SLC6A1	ENSG00000157103.12	Adipose_Subcutaneous	IVW (LD-correlated)	2	0.00147205	0.0118717	1.00147	0.978439	1.02505	0.901318	0.976942	0.0491796		FALSE	FALSE	FALSE	FALSE	4	INHIBITOR	TIAGABINE HYDROCHLORIDE	P30531	CP
SIGMAR1	ENSG00000147955	Blood_eQTLGen	IVW (LD-correlated)	29	0.00152349	0.0211856	1.00152	0.960789	1.04399	0.942672	0.990748	2.4354e-06		FALSE	FALSE	FALSE	FALSE	4	AGONIST;ANTAGONIST;MODULATOR	DEXTROMETHORPHAN POLISTIREX	Q99720	AP
ESR1	ENSG00000091831	Blood_eQTLGen	IVW (LD-correlated)	8	0.0016107	0.0756527	1.00161	0.86358	1.16171	0.983014	0.993341	0.677304		FALSE	FALSE	FALSE	FALSE	4	AGONIST;ANTAGONIST;DEGRADER;MODULATOR	FULVESTRANT	P03372	CP
SPP1	ENSG00000118785.15	Pancreas	Wald ratio	1	0.00162227	0.00954279	1.00162	0.983063	1.02053	0.86501	0.987526			FALSE	FALSE	FALSE	TRUE	2	INHIBITOR	ASK-8007	P10451	AP
CHRM3	ENSG00000133019.12	Adipose_Subcutaneous	Wald ratio	1	0.00163148	0.0315133	1.00163	0.941638	1.06545	0.958711	0.991608			FALSE	FALSE	FALSE	FALSE	4	AGONIST;ANTAGONIST;PARTIAL AGONIST	TRIDIHEXETHYL CHLORIDE	P20309	CP
MLST8	ENSG00000167965.18	Pancreas	IVW (LD-correlated)	2	0.00163463	0.0376588	1.00164	0.930366	1.07836	0.965378	0.997158	0.480062		FALSE	FALSE	FALSE	TRUE	2	ACTIVATOR	INDOXIMOD	Q9BVC4	AP
GABRB3	ENSG00000166206.15	Adipose_Subcutaneous	IVW (LD-correlated)	2	0.00167025	0.0144377	1.00167	0.973724	1.03042	0.907901	0.979883	0.450156		FALSE	FALSE	FALSE	FALSE	3	POSITIVE ALLOSTERIC MODULATOR;AGONIST	ETAZOLATE;GABOXADOL	P28472	CP
FOLH1	ENSG00000086205.18	Spleen	IVW (LD-correlated)	2	0.00171494	0.0162186	1.00172	0.970374	1.03407	0.915789	0.990496	0.361709		FALSE	FALSE	FALSE	FALSE	4	BINDING AGENT;OTHER	LUTETIUM LU-177 VIPIVOTIDE TETRAXETAN	Q04609	AP
RRM2B	ENSG00000048392	Blood_eQTLGen	IVW (LD-correlated)	18	0.00174698	0.0412779	1.00175	0.923894	1.08616	0.966242	0.997158	0.172573		FALSE	FALSE	FALSE	FALSE	3	INHIBITOR	TRIAPINE	Q7LG56	AP
IDO1	ENSG00000131203.13	Adipose_Visceral_Omentum	Wald ratio	1	0.00176253	0.00918369	1.00176	0.983894	1.01996	0.847806	0.984951			FALSE	FALSE	FALSE	FALSE	3	INHIBITOR	LINRODOSTAT	P14902	AP
TRPV3	ENSG00000167723.15	Liver	IVW (LD-correlated)	2	0.00183011	0.00480481	1.00183	0.992441	1.01131	0.703284	0.911735	0.913136		FALSE	FALSE	FALSE	FALSE	2	ANTAGONIST	GRC-15300	Q8NET8	CP
FGFR4	ENSG00000160867.15	Adipose_Visceral_Omentum	Wald ratio	1	0.00185275	0.0209361	1.00185	0.961576	1.04382	0.929483	0.990748			FALSE	FALSE	FALSE	FALSE	2	INHIBITOR;ACTIVATOR	FGF401;ALDAFERMIN	P22455	AP
GABRB3	ENSG00000166206.15	Adipose_Subcutaneous	IVW (LD-correlated)	2	0.00187188	0.00937616	1.00187	0.98363	1.02046	0.84176	0.98325	0.361736		FALSE	FALSE	FALSE	FALSE	3	POSITIVE ALLOSTERIC MODULATOR;AGONIST	ETAZOLATE;GABOXADOL	P28472	AP
CACNA1A	ENSG00000141837.22	Spleen	Wald ratio	1	0.00187249	0.0272849	1.00187	0.949703	1.05691	0.945286	0.990748			FALSE	FALSE	FALSE	FALSE	2	BLOCKER	ELPETRIGINE	O00555	AP
ADRA1A	ENSG00000120907.18	Adipose_Subcutaneous	IVW (LD-correlated)	2	0.00187427	0.0175598	1.00188	0.967981	1.03696	0.914998	0.982938	0.157879		FALSE	FALSE	FALSE	FALSE	4	AGONIST;ANTAGONIST;PARTIAL AGONIST	PHENYLPROPANOLAMINE POLISTIREX	P35348	CP
IL10	ENSG00000136634.7	Adipose_Subcutaneous	Wald ratio	1	0.00190314	0.023895	1.0019	0.956063	1.04994	0.936519	0.990748			FALSE	FALSE	FALSE	FALSE	2	INHIBITOR	SCH-708980	P22301	AP
LHCGR	ENSG00000138039.15	Adipose_Subcutaneous	IVW (LD-correlated)	3	0.00202276	0.007438	1.00202	0.987523	1.01674	0.785661	0.966967	0.266358		FALSE	FALSE	FALSE	FALSE	4	AGONIST	GONADOTROPIN, CHORIONIC	P22888	AP
PDCD1LG2	ENSG00000197646	Blood_eQTLGen	IVW (LD-correlated)	21	0.00204188	0.0341925	1.00204	0.93709	1.0715	0.952381	0.995612	0.221078		FALSE	FALSE	FALSE	FALSE	1	CROSS-LINKING AGENT	RHIGM12B7	Q9BQ51	AP
TNFRSF10A	ENSG00000104689.10	Adipose_Visceral_Omentum	Wald ratio	1	0.00206285	0.0384205	1.00206	0.929376	1.08044	0.957181	0.990835			FALSE	FALSE	FALSE	FALSE	2	AGONIST	DULANERMIN	O00220	CP
ACHE	ENSG00000087085.16	Adipose_Subcutaneous	Wald ratio	1	0.00208986	0.00915215	1.00209	0.984277	1.02023	0.819377	0.977453			FALSE	FALSE	FALSE	FALSE	4	ACTIVATOR;INHIBITOR	PYRIDOSTIGMINE BROMIDE	P22303	AP
SCN9A	ENSG00000169432.19	Liver	IVW (LD-correlated)	2	0.00210497	0.0131362	1.00211	0.976635	1.02824	0.872691	0.988424	0.258093		FALSE	FALSE	FALSE	FALSE	3	BLOCKER	VIXOTRIGINE	Q15858	AP
AOC1	ENSG00000002726.21	Spleen	Wald ratio	1	0.00222504	0.0054812	1.00223	0.991518	1.01305	0.684786	0.932044			FALSE	FALSE	FALSE	FALSE	4	ACTIVATOR	PROXIBARBAL	P19801	AP
CD80	ENSG00000121594.12	Adipose_Subcutaneous	Wald ratio	1	0.00225454	0.0244618	1.00226	0.955338	1.05148	0.926566	0.989003			FALSE	FALSE	FALSE	FALSE	4	INHIBITOR	ABATACEPT	P33681	CP
PIKFYVE	ENSG00000115020.17	Adipose_Visceral_Omentum	Wald ratio	1	0.00225483	0.078418	1.00226	0.859466	1.16877	0.977061	0.997158			FALSE	FALSE	FALSE	FALSE	2	INHIBITOR	APILIMOD MESYLATE	Q9Y2I7	AP
TNFRSF10A	ENSG00000104689.10	Spleen	Wald ratio	1	0.00229642	0.0427708	1.0023	0.921701	1.08994	0.957181	0.990835			FALSE	FALSE	FALSE	FALSE	2	AGONIST	DULANERMIN	O00220	CP
PTGER1	ENSG00000160951.4	Adipose_Visceral_Omentum	Wald ratio	1	0.0024195	0.0223804	1.00242	0.959401	1.04737	0.91391	0.990496			FALSE	FALSE	FALSE	FALSE	4	AGONIST;ANTAGONIST	ALPROSTADIL	P34995	AP
BSG	ENSG00000172270	Blood_eQTLGen	IVW (LD-correlated)	23	0.00243366	0.0238087	1.00244	0.956733	1.05032	0.918584	0.990496	0.00104617		FALSE	FALSE	FALSE	FALSE	3	INHIBITOR;OTHER	GAVILIMOMAB	P35613	AP
PTK6	ENSG00000101213.7	Adipose_Subcutaneous	Wald ratio	1	0.00244667	0.0266687	1.00245	0.951397	1.05624	0.926902	0.990748			FALSE	FALSE	FALSE	FALSE	4	INHIBITOR	VANDETANIB	Q13882	AP
SLC22A11	ENSG00000168065.16	Liver	Wald ratio	1	0.00250611	0.00554235	1.00251	0.991678	1.01346	0.651144	0.915173			FALSE	FALSE	FALSE	FALSE	4	INHIBITOR	PROBENECID	Q9NSA0	AP
IL2RA	ENSG00000134460.18	Adipose_Subcutaneous	IVW (LD-correlated)	2	0.00252014	0.0167746	1.00252	0.970098	1.03603	0.880579	0.968115	0.780159		FALSE	FALSE	FALSE	FALSE	4	ANTAGONIST;BINDING AGENT;AGONIST;BINDING AGENT;INHIBITOR	INOLIMOMAB;ALDESLEUKIN	P01589	CP
TRPV3	ENSG00000167723.15	Liver	IVW (LD-correlated)	2	0.00254506	0.00319944	1.00255	0.996281	1.00885	0.42634	0.840708	0.772764		FALSE	FALSE	FALSE	FALSE	2	ANTAGONIST	GRC-15300	Q8NET8	AP
JAK3	ENSG00000105639.20	Adipose_Subcutaneous	Wald ratio	1	0.00256717	0.0409143	1.00257	0.925311	1.08628	0.949969	0.989003			FALSE	FALSE	FALSE	FALSE	4	INHIBITOR	DEURUXOLITINIB PHOSPHATE	P52333	CP
FCGR2B	ENSG00000072694	Blood_eQTLGen	IVW (LD-correlated)	92	0.0025819	0.00784225	1.00259	0.987293	1.01811	0.741982	0.927294	0.523194		FALSE	FALSE	FALSE	FALSE	3	INHIBITOR	OBEXELIMAB	P31994	CP
PSCA	ENSG00000167653.5	Spleen	Wald ratio	1	0.00259977	0.0156915	1.0026	0.972237	1.03392	0.868408	0.966189			FALSE	FALSE	FALSE	FALSE	2	INHIBITOR	MK-4721	O43653	CP
CD44	ENSG00000026508.21	Pancreas	Wald ratio	1	0.00264136	0.0237723	1.00264	0.957	1.05047	0.911528	0.990496			FALSE	FALSE	FALSE	TRUE	2	BINDING AGENT	BIVATUZUMAB	P16070	AP
PLA2G2A	ENSG00000188257.12	Liver	Wald ratio	1	0.00264252	0.00414815	1.00265	0.994527	1.01083	0.524101	0.877743			FALSE	FALSE	FALSE	FALSE	3	INHIBITOR	VARESPLADIB METHYL	P14555	AP
PTGDS	ENSG00000107317	Blood_eQTLGen	IVW (LD-correlated)	27	0.00266507	0.0180129	1.00267	0.967887	1.0387	0.88238	0.9888	0.0010007		FALSE	FALSE	FALSE	FALSE	4	INHIBITOR	ANTRAFENINE	P41222	AP
KCNN4	ENSG00000104783	Blood_eQTLGen	IVW (LD-correlated)	76	0.00275022	0.0151775	1.00275	0.973363	1.03303	0.856208	0.962663	5.61348e-06		FALSE	FALSE	FALSE	FALSE	4	BLOCKER;OPENER	CHLORZOXAZONE	O15554	CP
MERTK	ENSG00000153208.18	Pancreas	Wald ratio	1	0.00275924	0.00799473	1.00276	0.987173	1.0186	0.729995	0.952077			FALSE	FALSE	FALSE	TRUE	2	INHIBITOR	NINGETINIB	Q12866	AP
SCN8A	ENSG00000196876.18	Pancreas	Wald ratio	1	0.00281155	0.0391677	1.00282	0.928711	1.08283	0.942775	0.989003			FALSE	FALSE	FALSE	TRUE	2	INHIBITOR	ZANDATRIGINE	Q9UQD0	CP
SLC5A2	ENSG00000140675.13	Pancreas	Wald ratio	1	0.00282837	0.0172845	1.00283	0.969428	1.03739	0.870017	0.966189			FALSE	FALSE	FALSE	TRUE	4	INHIBITOR	CANAGLIFLOZIN	P31639	CP
PTGER3	ENSG00000050628.21	Pancreas	Wald ratio	1	0.00286832	0.027249	1.00287	0.950716	1.05789	0.916167	0.990496			FALSE	FALSE	FALSE	TRUE	4	AGONIST	MISOPROSTOL	P43115	AP
P2RY12	ENSG00000169313.10	Spleen	Wald ratio	1	0.00290031	0.00963651	1.0029	0.98414	1.02203	0.763437	0.964568			FALSE	FALSE	FALSE	FALSE	4	ANTAGONIST;INHIBITOR;NEGATIVE ALLOSTERIC MODULATOR	CLOPIDOGREL BISULFATE	Q9H244	AP
ACHE	ENSG00000087085.16	Pancreas	Wald ratio	1	0.00297012	0.0130071	1.00297	0.977728	1.02887	0.819377	0.977453			FALSE	FALSE	FALSE	TRUE	4	ACTIVATOR;INHIBITOR	PYRIDOSTIGMINE BROMIDE	P22303	AP
SEMA4D	ENSG00000187764	Blood_eQTLGen	IVW (LD-correlated)	67	0.00304604	0.0148968	1.00305	0.974187	1.03277	0.837981	0.981657	0.000207164		FALSE	FALSE	FALSE	FALSE	2	INHIBITOR	PEPINEMAB	Q92854	AP
RPS6KB2	ENSG00000175634	Blood_eQTLGen	IVW (LD-correlated)	31	0.00306061	0.0206693	1.00307	0.963241	1.04454	0.882283	0.9888	0.844421		FALSE	FALSE	FALSE	FALSE	2	INHIBITOR	RUPITASERTIB	Q9UBS0	AP
SLC18A2	ENSG00000165646.14	Pancreas	Wald ratio	1	0.00311281	0.026345	1.00312	0.952635	1.05628	0.905944	0.978803			FALSE	FALSE	FALSE	TRUE	4	INHIBITOR	DESERPIDINE	Q05940	CP
TNFRSF18	ENSG00000186891.14	Adipose_Subcutaneous	Wald ratio	1	0.00312768	0.0213725	1.00313	0.961979	1.04605	0.883652	0.989066			FALSE	FALSE	FALSE	FALSE	2	AGONIST	RAGIFILIMAB	Q9Y5U5	AP
ADRA1A	ENSG00000120907.18	Adipose_Subcutaneous	IVW (LD-correlated)	2	0.0031465	0.0106344	1.00315	0.982459	1.02428	0.767322	0.965371	0.132275		FALSE	FALSE	FALSE	FALSE	4	AGONIST;ANTAGONIST;PARTIAL AGONIST	PHENYLPROPANOLAMINE POLISTIREX	P35348	AP
P2RY12	ENSG00000169313.10	Pancreas	Wald ratio	1	0.0032068	0.0128272	1.00321	0.978304	1.02875	0.802587	0.972647			FALSE	FALSE	FALSE	TRUE	4	ANTAGONIST;INHIBITOR;NEGATIVE ALLOSTERIC MODULATOR	CLOPIDOGREL BISULFATE	Q9H244	AP
TNFRSF10A	ENSG00000104689.10	Adipose_Subcutaneous	Wald ratio	1	0.00323439	0.0602405	1.00324	0.891511	1.12897	0.957181	0.990835			FALSE	FALSE	FALSE	FALSE	2	AGONIST	DULANERMIN	O00220	CP
GPA33	ENSG00000143167.12	Adipose_Visceral_Omentum	Wald ratio	1	0.00323472	0.0214668	1.00324	0.961904	1.04635	0.880224	0.968115			FALSE	FALSE	FALSE	FALSE	2	BINDING AGENT	A33 131I	Q99795	CP
SCNN1G	ENSG00000166828.3	Pancreas	Wald ratio	1	0.00326138	0.0114468	1.00327	0.981008	1.02603	0.775708	0.939894			FALSE	FALSE	FALSE	TRUE	4	BLOCKER	TRIAMTERENE	P51170	CP
PCSK9	ENSG00000169174.11	Adipose_Subcutaneous	Wald ratio	1	0.00334162	0.019095	1.00335	0.96649	1.04161	0.86108	0.987526			FALSE	FALSE	FALSE	FALSE	4	INHIBITOR	ALIROCUMAB	Q8NBP7	AP
COMT	ENSG00000093010	Blood_eQTLGen	IVW (LD-correlated)	27	0.00334392	0.038384	1.00335	0.930634	1.08175	0.930578	0.989003	0.466482		FALSE	FALSE	FALSE	FALSE	4	INHIBITOR	TOLCAPONE	P21964	CP
CHRNA5	ENSG00000169684.13	Adipose_Subcutaneous	Wald ratio	1	0.00337973	0.00914858	1.00339	0.985554	1.02154	0.71181	0.916736			FALSE	FALSE	FALSE	FALSE	2	PARTIAL AGONIST	POZANICLINE	P30532	CP
ANO1	ENSG00000131620.18	Adipose_Subcutaneous	Wald ratio	1	0.00344146	0.0303474	1.00345	0.945502	1.06494	0.909712	0.990496			FALSE	FALSE	FALSE	FALSE	4	BLOCKER	CROFELEMER	Q5XXA6	AP
CD80	ENSG00000121594.12	Adipose_Visceral_Omentum	Wald ratio	1	0.00344328	0.0182242	1.00345	0.968239	1.03994	0.85014	0.960661			FALSE	FALSE	FALSE	FALSE	4	INHIBITOR	ABATACEPT	P33681	CP
ACPP	ENSG00000014257	Blood_eQTLGen	IVW (LD-correlated)	50	0.00348451	0.0138418	1.00349	0.976632	1.03109	0.801243	0.972647	0.606787		FALSE	FALSE	FALSE	FALSE					AP
NCAM1	ENSG00000149294.17	Spleen	Wald ratio	1	0.00349247	0.0256891	1.0035	0.954223	1.05532	0.891859	0.990496			FALSE	FALSE	FALSE	FALSE	2	BINDING AGENT	LORVOTUZUMAB MERTANSINE	P13591	AP
MSLN	ENSG00000102854.16	Liver	Wald ratio	1	0.00349551	0.0142617	1.0035	0.975839	1.03195	0.806381	0.955182			FALSE	FALSE	FALSE	FALSE	2	BINDING AGENT;INHIBITOR	LMB-100	Q13421	CP
MYH7B	ENSG00000078814.18	Pancreas	Wald ratio	1	0.00352062	0.0241749	1.00353	0.957086	1.05222	0.884213	0.989066			FALSE	FALSE	FALSE	TRUE	4	ACTIVATOR;INHIBITOR	MAVACAMTEN	A7E2Y1	AP
CSF1	ENSG00000184371	Blood_eQTLGen	Wald ratio (best SNP; align failed)	1	0.00352705	0.133524	1.00353	0.772456	1.30374	0.978926	0.993341			FALSE	FALSE	FALSE	FALSE	2	INHIBITOR	PD-360324	P09603	CP
MAP3K10	ENSG00000130758.8	Spleen	Wald ratio	1	0.00360205	0.0327187	1.00361	0.941269	1.07008	0.912337	0.990496			FALSE	FALSE	FALSE	FALSE	3	INHIBITOR	CEP-1347	Q02779	AP
SPP1	ENSG00000118785.15	Liver	Wald ratio	1	0.00363054	0.0122334	1.00364	0.979859	1.02799	0.766639	0.935998			FALSE	FALSE	FALSE	FALSE	2	INHIBITOR	ASK-8007	P10451	CP
CD80	ENSG00000121594.12	Spleen	Wald ratio	1	0.00364775	0.0340985	1.00365	0.938769	1.07302	0.914807	0.982938			FALSE	FALSE	FALSE	FALSE	4	INHIBITOR	ABATACEPT	P33681	CP
ADRA1A	ENSG00000120907.18	Adipose_Visceral_Omentum	IVW (LD-correlated)	3	0.00372185	0.00613283	1.00373	0.991736	1.01587	0.543935	0.8823	0.596162		FALSE	FALSE	FALSE	FALSE	4	AGONIST;ANTAGONIST;PARTIAL AGONIST	PHENYLPROPANOLAMINE POLISTIREX	P35348	AP
IFNAR2	ENSG00000159110.21	Adipose_Visceral_Omentum	Wald ratio	1	0.00372944	0.0426813	1.00374	0.923185	1.09132	0.930371	0.990748			FALSE	FALSE	FALSE	FALSE	4	AGONIST;POSITIVE MODULATOR	INTERFERON ALFACON-1	P48551	AP
MYH7B	ENSG00000078814.18	Spleen	Wald ratio	1	0.00375729	0.0201528	1.00376	0.964889	1.04421	0.852099	0.986274			FALSE	FALSE	FALSE	FALSE	4	ACTIVATOR;INHIBITOR	MAVACAMTEN	A7E2Y1	AP
CHRNA5	ENSG00000169684.13	Adipose_Visceral_Omentum	Wald ratio	1	0.00381953	0.011936	1.00383	0.980615	1.02759	0.748968	0.929617			FALSE	FALSE	FALSE	FALSE	2	PARTIAL AGONIST	POZANICLINE	P30532	CP
TNC	ENSG00000041982.16	Liver	Wald ratio	1	0.00383042	0.00700043	1.00384	0.990158	1.01771	0.584262	0.896849			FALSE	FALSE	FALSE	FALSE	2	BINDING AGENT;OTHER	81C6 131I	P24821	AP
MAPKAPK5	ENSG00000089022	Blood_eQTLGen	IVW (LD-correlated)	11	0.00384302	0.0791575	1.00385	0.859585	1.17233	0.961279	0.991672	0.0419897		FALSE	FALSE	FALSE	FALSE	2	INHIBITOR	GLPG-0259	Q8IW41	CP
SLC5A2	ENSG00000140675.13	Pancreas	Wald ratio	1	0.00387591	0.011104	1.00388	0.982271	1.02597	0.727047	0.952077			FALSE	FALSE	FALSE	TRUE	4	INHIBITOR	CANAGLIFLOZIN	P31639	AP
SLC6A1	ENSG00000157103.12	Adipose_Visceral_Omentum	IVW (LD-correlated)	2	0.00390304	0.00760817	1.00391	0.989051	1.01899	0.607947	0.900873	0.556482		FALSE	FALSE	FALSE	FALSE	4	INHIBITOR	TIAGABINE HYDROCHLORIDE	P30531	AP
MGLL	ENSG00000074416.16	Spleen	Wald ratio	1	0.00390566	0.0785038	1.00391	0.860741	1.1709	0.960321	0.991672			FALSE	FALSE	FALSE	FALSE	2	INHIBITOR	ELCUBRAGISTAT	Q99685	CP
PPP3CA	ENSG00000138814	Blood_eQTLGen	IVW (LD-correlated)	22	0.00390848	0.0298154	1.00392	0.94693	1.06433	0.895705	0.990496	0.0465226		FALSE	FALSE	FALSE	FALSE	4	INHIBITOR	VOCLOSPORIN	Q08209	AP
RPS6KB1	ENSG00000108443.14	Pancreas	Wald ratio	1	0.00392089	0.0892001	1.00393	0.842896	1.19573	0.964939	0.992824			FALSE	FALSE	FALSE	TRUE	2	INHIBITOR	LY-2584702;RUPITASERTIB	P23443	CP
MAP3K10	ENSG00000130758.8	Adipose_Visceral_Omentum	Wald ratio	1	0.00392116	0.0356172	1.00393	0.936235	1.07652	0.912337	0.990496			FALSE	FALSE	FALSE	FALSE	3	INHIBITOR	CEP-1347	Q02779	AP
TAAR1	ENSG00000146399.3	Spleen	Wald ratio	1	0.00393	0.0152666	1.00394	0.974342	1.03443	0.79685	0.972125			FALSE	FALSE	FALSE	FALSE	3	AGONIST	ULOTARONT	Q96RJ0	AP
KCNJ11	ENSG00000187486.7	Liver	Wald ratio	1	0.00399168	0.014315	1.004	0.976222	1.03257	0.780363	0.966967			FALSE	FALSE	FALSE	FALSE	4	OPENER;BLOCKER	DIAZOXIDE;ACETOHEXAMIDE;MINOXIDIL	Q14654	AP
MMP12	ENSG00000262406.3	Spleen	Wald ratio	1	0.00414428	0.00455313	1.00415	0.995232	1.01315	0.362715	0.783826			FALSE	FALSE	FALSE	FALSE	3	INHIBITOR	MARIMASTAT	P39900	AP
RET	ENSG00000165731.21	Pancreas	Wald ratio	1	0.004187	0.0102122	1.0042	0.984296	1.0245	0.681806	0.932044			FALSE	FALSE	FALSE	TRUE	4	INHIBITOR	REGORAFENIB	P07949	AP
PAK4	ENSG00000130669.17	Adipose_Subcutaneous	Wald ratio	1	0.00423592	0.0589178	1.00424	0.894721	1.12718	0.942685	0.989003			FALSE	FALSE	FALSE	FALSE	1	INHIBITOR	PF-03758309	O96013	CP
FLT1	ENSG00000102755	Blood_eQTLGen	IVW (LD-correlated)	20	0.00423661	0.0263959	1.00425	0.953611	1.05757	0.872485	0.966189	0.337902		FALSE	FALSE	FALSE	FALSE	4	ANTAGONIST;INHIBITOR	SUNITINIB	P17948	CP
TYK2	ENSG00000105397	Blood_eQTLGen	IVW (LD-correlated)	31	0.00423939	0.0327253	1.00425	0.941857	1.07077	0.896927	0.976361	0.647643		FALSE	FALSE	FALSE	FALSE	4	INHIBITOR;NEGATIVE ALLOSTERIC MODULATOR	DEURUXOLITINIB PHOSPHATE	P29597	CP
MSLN	ENSG00000102854.16	Liver	Wald ratio	1	0.00426452	0.00992725	1.00427	0.984922	1.02401	0.667503	0.924122			FALSE	FALSE	FALSE	FALSE	2	BINDING AGENT;INHIBITOR	LMB-100	Q13421	AP
P2RY2	ENSG00000175591.12	Spleen	Wald ratio	1	0.00434217	0.0239568	1.00435	0.958282	1.05264	0.856171	0.962663			FALSE	FALSE	FALSE	FALSE	4	AGONIST	DIQUAFOSOL TETRASODIUM	P41231	CP
FFAR1	ENSG00000126266.3	Spleen	IVW (LD-correlated)	2	0.00434599	0.00781147	1.00436	0.989095	1.01985	0.577965	0.896849	0.530857		FALSE	FALSE	FALSE	FALSE	3	AGONIST;POSITIVE ALLOSTERIC MODULATOR	FASIGLIFAM	O14842	AP
PCSK9	ENSG00000169174.11	Liver	Wald ratio	1	0.00438235	0.0160686	1.00439	0.973252	1.03653	0.785063	0.966967			FALSE	FALSE	FALSE	FALSE	4	INHIBITOR	ALIROCUMAB	Q8NBP7	AP
CPT1B	ENSG00000205560	Blood_eQTLGen	IVW (LD-correlated)	28	0.00438373	0.00933629	1.00439	0.986181	1.02294	0.638686	0.911797	0.352634		FALSE	FALSE	FALSE	FALSE	4	INHIBITOR	PERHEXILINE MALEATE	Q92523	AP
PMEL	ENSG00000185664.15	Adipose_Visceral_Omentum	Wald ratio	1	0.00441101	0.00543045	1.00442	0.993787	1.01517	0.416634	0.739197			FALSE	FALSE	FALSE	FALSE	4	BINDING AGENT	TEBENTAFUSP	P40967	CP
PRKCB	ENSG00000166501	Blood_eQTLGen	IVW (LD-correlated)	73	0.00443614	0.0130566	1.00445	0.979067	1.03048	0.734035	0.925625	0.336211		FALSE	FALSE	FALSE	FALSE	3	INHIBITOR	ENZASTAURIN	P05771	CP
IL2RA	ENSG00000134460.18	Spleen	Wald ratio	1	0.00446722	0.015136	1.00448	0.975116	1.03472	0.767888	0.935998			FALSE	FALSE	FALSE	FALSE	4	ANTAGONIST;BINDING AGENT;AGONIST;BINDING AGENT;INHIBITOR	INOLIMOMAB;ALDESLEUKIN	P01589	CP
SPP1	ENSG00000118785.15	Adipose_Subcutaneous	Wald ratio	1	0.00457005	0.0152997	1.00458	0.974903	1.03516	0.765168	0.935998			FALSE	FALSE	FALSE	FALSE	2	INHIBITOR	ASK-8007	P10451	CP
RAMP3	ENSG00000122679.8	Liver	Wald ratio	1	0.00457372	0.0114343	1.00458	0.982321	1.02735	0.689157	0.932649			FALSE	FALSE	FALSE	FALSE	4	AGONIST	PRAMLINTIDE ACETATE	O60896	AP
MYH7B	ENSG00000078814.18	Adipose_Subcutaneous	Wald ratio	1	0.00460509	0.0389897	1.00462	0.930703	1.0844	0.90598	0.990496			FALSE	FALSE	FALSE	FALSE	4	ACTIVATOR;INHIBITOR	MAVACAMTEN	A7E2Y1	AP
PRMT5	ENSG00000100462	Blood_eQTLGen	IVW (LD-correlated)	37	0.00462251	0.011465	1.00463	0.982309	1.02746	0.686812	0.932086	0.0445337		FALSE	FALSE	FALSE	FALSE	2	INHIBITOR	PEMRAMETOSTAT	O14744	AP
LEPR	ENSG00000116678	Blood_eQTLGen	IVW (LD-correlated)	65	0.00469054	0.0183694	1.0047	0.969172	1.04153	0.798456	0.951921	0.000287523		FALSE	FALSE	FALSE	FALSE	4	AGONIST	METRELEPTIN	P48357	CP
NLRP3	ENSG00000162711.18	Spleen	Wald ratio	1	0.00470818	0.0296758	1.00472	0.947947	1.06489	0.873942	0.9888			FALSE	FALSE	FALSE	FALSE	2	INHIBITOR	DAPANSUTRILE	Q96P20	AP
TRPV3	ENSG00000167723.15	Adipose_Visceral_Omentum	IVW (LD-correlated)	2	0.00473834	0.0093638	1.00475	0.986478	1.02336	0.612838	0.901806	0.357748		FALSE	FALSE	FALSE	FALSE	2	ANTAGONIST	GRC-15300	Q8NET8	AP
MAP3K10	ENSG00000130758.8	Adipose_Subcutaneous	Wald ratio	1	0.00481088	0.0436988	1.00482	0.922342	1.09468	0.912337	0.990496			FALSE	FALSE	FALSE	FALSE	3	INHIBITOR	CEP-1347	Q02779	AP
MYH7B	ENSG00000078814	Blood_eQTLGen	IVW (LD-correlated)	16	0.00484401	0.0497534	1.00486	0.911492	1.10778	0.92244	0.990748	0.967011		FALSE	FALSE	FALSE	FALSE	4	ACTIVATOR;INHIBITOR	MAVACAMTEN	A7E2Y1	AP
PDCD1LG2	ENSG00000197646.8	Pancreas	Wald ratio	1	0.00490227	0.0104645	1.00491	0.984513	1.02574	0.63945	0.911797			FALSE	FALSE	FALSE	TRUE	1	CROSS-LINKING AGENT	RHIGM12B7	Q9BQ51	AP
PMEL	ENSG00000185664.15	Adipose_Subcutaneous	Wald ratio	1	0.00490894	0.00604345	1.00492	0.993088	1.0169	0.416634	0.739197			FALSE	FALSE	FALSE	FALSE	4	BINDING AGENT	TEBENTAFUSP	P40967	CP
ITGB8	ENSG00000105855.10	Pancreas	Wald ratio	1	0.00492965	0.0140168	1.00494	0.977709	1.03293	0.725067	0.919341			FALSE	FALSE	FALSE	TRUE	2	INHIBITOR	ABITUZUMAB	P26012	CP
SSTR3	ENSG00000278195.2	Spleen	Wald ratio	1	0.00499842	0.00966362	1.00501	0.986154	1.02423	0.604988	0.900712			FALSE	FALSE	FALSE	FALSE	4	AGONIST	PASIREOTIDE DIASPARTATE	P32745	AP
MYH7B	ENSG00000078814.18	Adipose_Visceral_Omentum	Wald ratio	1	0.00500646	0.0268528	1.00502	0.953491	1.05933	0.852099	0.986274			FALSE	FALSE	FALSE	FALSE	4	ACTIVATOR;INHIBITOR	MAVACAMTEN	A7E2Y1	AP
CNR1	ENSG00000118432	Blood_eQTLGen	IVW (LD-correlated)	36	0.00501933	0.0153112	1.00503	0.975319	1.03565	0.743047	0.955454	0.00371196		FALSE	FALSE	FALSE	FALSE	4	AGONIST;ANTAGONIST;INVERSE AGONIST;NEGATIVE ALLOSTERIC MODULATOR	NABILONE	P21554	AP
SLC6A1	ENSG00000157103.12	Adipose_Subcutaneous	IVW (LD-correlated)	2	0.00503711	0.007766	1.00505	0.989867	1.02047	0.51659	0.877743	0.630491		FALSE	FALSE	FALSE	FALSE	4	INHIBITOR	TIAGABINE HYDROCHLORIDE	P30531	AP
TGFB3	ENSG00000119699	Blood_eQTLGen	IVW (LD-correlated)	13	0.00514592	0.0339041	1.00516	0.940535	1.07422	0.879361	0.9888	0.30084		FALSE	FALSE	FALSE	FALSE	2	INHIBITOR	FRESOLIMUMAB	P10600	AP
IL2RA	ENSG00000134460.18	Liver	Wald ratio	1	0.00514808	0.0174429	1.00516	0.971378	1.04012	0.767888	0.935998			FALSE	FALSE	FALSE	FALSE	4	ANTAGONIST;BINDING AGENT;AGONIST;BINDING AGENT;INHIBITOR	INOLIMOMAB;ALDESLEUKIN	P01589	CP
PAK4	ENSG00000130669.17	Spleen	Wald ratio	1	0.00515878	0.0717539	1.00517	0.873298	1.15696	0.942685	0.989003			FALSE	FALSE	FALSE	FALSE	1	INHIBITOR	PF-03758309	O96013	CP
IL2RA	ENSG00000134460.18	Pancreas	Wald ratio	1	0.00527767	0.017882	1.00529	0.970668	1.04115	0.767888	0.935998			FALSE	FALSE	FALSE	TRUE	4	ANTAGONIST;BINDING AGENT;AGONIST;BINDING AGENT;INHIBITOR	INOLIMOMAB;ALDESLEUKIN	P01589	CP
PAK4	ENSG00000130669.17	Pancreas	Wald ratio	1	0.00528474	0.073506	1.0053	0.870413	1.16109	0.942685	0.989003			FALSE	FALSE	FALSE	TRUE	1	INHIBITOR	PF-03758309	O96013	CP
AGTR1	ENSG00000144891.19	Liver	Wald ratio	1	0.00531646	0.0338924	1.00533	0.940717	1.07438	0.875353	0.966189			FALSE	FALSE	FALSE	FALSE	4	AGONIST;ANTAGONIST	IRBESARTAN	P30556	CP
CLEC4C	ENSG00000198178.11	Spleen	Wald ratio	1	0.00531984	0.0104402	1.00533	0.984971	1.02612	0.610364	0.862411			FALSE	FALSE	FALSE	FALSE	3	INHIBITOR	LITIFILIMAB	Q8WTT0	CP
MADCAM1	ENSG00000099866.16	Adipose_Subcutaneous	IVW (LD-correlated)	2	0.00536592	0.0196951	1.00538	0.96731	1.04495	0.785276	0.966967	0.148707		FALSE	FALSE	FALSE	FALSE	3	INHIBITOR	ONTAMALIMAB	Q13477	AP
IL31RA	ENSG00000164509.16	Pancreas	Wald ratio	1	0.00537114	0.0238717	1.00539	0.959429	1.05354	0.821979	0.977453			FALSE	FALSE	FALSE	TRUE	4	INHIBITOR	NEMOLIZUMAB	Q8NI17	AP
CHRM3	ENSG00000133019.12	Liver	IVW (LD-correlated)	2	0.00537866	0.00423298	1.00539	0.997086	1.01377	0.203851	0.626929	0.559397		FALSE	FALSE	FALSE	FALSE	4	AGONIST;ANTAGONIST;PARTIAL AGONIST	TRIDIHEXETHYL CHLORIDE	P20309	AP
PDCD1LG2	ENSG00000197646.8	Adipose_Visceral_Omentum	IVW (LD-correlated)	2	0.00540529	0.0179608	1.00542	0.970642	1.04144	0.763453	0.964568	0.631284		FALSE	FALSE	FALSE	FALSE	1	CROSS-LINKING AGENT	RHIGM12B7	Q9BQ51	AP
KCNMA1	ENSG00000156113.24	Adipose_Visceral_Omentum	IVW (LD-correlated)	2	0.00543252	0.0212361	1.00545	0.964457	1.04818	0.798094	0.951921	0.461889		FALSE	FALSE	FALSE	FALSE	3	ACTIVATOR;OPENER	FLINDOKALNER	Q12791	CP
DBH	ENSG00000123454.12	Liver	Wald ratio	1	0.00546416	0.0140296	1.00548	0.978207	1.03351	0.696926	0.909596			FALSE	FALSE	FALSE	FALSE	2	INHIBITOR	ZAMICASTAT	P09172	CP
CPT1B	ENSG00000205560.13	Adipose_Visceral_Omentum	IVW (LD-correlated)	2	0.00550478	0.018905	1.00552	0.968943	1.04348	0.770912	0.966967	0.189681		FALSE	FALSE	FALSE	FALSE	4	INHIBITOR	PERHEXILINE MALEATE	Q92523	AP
FCRL5	ENSG00000143297	Blood_eQTLGen	IVW (LD-correlated)	84	0.00554223	0.00981157	1.00556	0.986405	1.02508	0.572164	0.835479	0.0522388		FALSE	FALSE	FALSE	FALSE	1	BINDING AGENT	RG-7598	Q96RD9	CP
KCND3	ENSG00000171385.10	Spleen	Wald ratio	1	0.00559386	0.0124308	1.00561	0.981405	1.03041	0.65271	0.915173			FALSE	FALSE	FALSE	FALSE	4	BLOCKER	VERNAKALANT HYDROCHLORIDE	Q9UK17	AP
BCL2L10	ENSG00000137875.4	Spleen	Wald ratio	1	0.00562374	0.0161158	1.00564	0.974371	1.03791	0.727121	0.919341			FALSE	FALSE	FALSE	FALSE	3	INHIBITOR	OBATOCLAX MESYLATE	Q9HD36	CP
MAPK8	ENSG00000107643	Blood_eQTLGen	IVW (LD-correlated)	27	0.00563809	0.0147289	1.00565	0.977037	1.03511	0.701874	0.939331	0.504396		FALSE	FALSE	FALSE	FALSE	2	INHIBITOR	CC-401	P45983	AP
TSPO	ENSG00000100300.18	Adipose_Subcutaneous	Wald ratio	1	0.00569615	0.0238339	1.00571	0.959812	1.05381	0.81111	0.955182			FALSE	FALSE	FALSE	FALSE	4	AGONIST;ANTAGONIST;PARTIAL AGONIST	ALPIDEM	P30536	CP
ADRB1	ENSG00000043591	Blood_eQTLGen	IVW (LD-correlated)	23	0.0057028	0.0251117	1.00572	0.957417	1.05646	0.820348	0.977453	0.0225894		FALSE	FALSE	FALSE	FALSE	4	AGONIST;ANTAGONIST;INHIBITOR;PARTIAL AGONIST	METOPROLOL SUCCINATE	P08588	AP
ICOSLG	ENSG00000160223.17	Adipose_Subcutaneous	IVW (LD-correlated)	2	0.00579841	0.00926252	1.00582	0.98772	1.02424	0.53131	0.878313	0.440292		FALSE	FALSE	FALSE	FALSE	2	INHIBITOR	AMG-557	O75144	AP
SCNN1B	ENSG00000168447.11	Adipose_Subcutaneous	Wald ratio	1	0.00580637	0.0317415	1.00582	0.945154	1.07039	0.854855	0.962663			FALSE	FALSE	FALSE	FALSE	4	BLOCKER	TRIAMTERENE	P51168	CP
RAF1	ENSG00000132155	Blood_eQTLGen	IVW (LD-correlated)	14	0.00596116	0.0420331	1.00598	0.926424	1.09237	0.887222	0.970806	0.925897		FALSE	FALSE	FALSE	FALSE	4	INHIBITOR	REGORAFENIB	P04049	CP
RHD	ENSG00000187010.21	Spleen	Wald ratio	1	0.00603823	0.00306245	1.00606	1.00004	1.01211	0.0486441	0.350755		0.0319166	FALSE	FALSE	FALSE	FALSE	2	INHIBITOR;OTHER	ROZROLIMUPAB	Q02161	AP
TRPV3	ENSG00000167723.15	Small_Intestine_Terminal_Ileum	Wald ratio	1	0.00604867	0.00584187	1.00607	0.994613	1.01765	0.300483	0.731276			FALSE	FALSE	FALSE	FALSE	2	ANTAGONIST	GRC-15300	Q8NET8	AP
BDKRB2	ENSG00000168398.7	Spleen	Wald ratio	1	0.00612179	0.0107769	1.00614	0.985111	1.02762	0.570003	0.835212			FALSE	FALSE	FALSE	FALSE	4	AGONIST;ANTAGONIST	ICATIBANT ACETATE	P30411	CP
FCER2	ENSG00000104921.15	Adipose_Subcutaneous	IVW (LD-correlated)	2	0.00622436	0.00954508	1.00624	0.987594	1.02525	0.514336	0.821121	0.916573		FALSE	FALSE	FALSE	FALSE	2	ANTAGONIST	LUMILIXIMAB	P06734	CP
TSPO	ENSG00000100300.18	Adipose_Visceral_Omentum	Wald ratio	1	0.00622817	0.02606	1.00625	0.956141	1.05898	0.81111	0.955182			FALSE	FALSE	FALSE	FALSE	4	AGONIST;ANTAGONIST;PARTIAL AGONIST	ALPIDEM	P30536	CP
MSLN	ENSG00000102854.16	Adipose_Subcutaneous	Wald ratio	1	0.00625564	0.00906211	1.00628	0.98856	1.02431	0.490001	0.804593			FALSE	FALSE	FALSE	FALSE	2	BINDING AGENT;INHIBITOR	LMB-100	Q13421	CP
TSPO	ENSG00000100300.18	Adipose_Subcutaneous	Wald ratio	1	0.00629574	0.0154396	1.00632	0.976319	1.03723	0.683445	0.932044			FALSE	FALSE	FALSE	FALSE	4	AGONIST;ANTAGONIST;PARTIAL AGONIST	ALPIDEM	P30536	AP
SPP1	ENSG00000118785.15	Liver	Wald ratio	1	0.00631399	0.00797141	1.00633	0.990733	1.02218	0.428314	0.840896			FALSE	FALSE	FALSE	FALSE	2	INHIBITOR	ASK-8007	P10451	AP
PTGFR	ENSG00000122420.10	Spleen	Wald ratio	1	0.00637377	0.0166993	1.00639	0.973987	1.03988	0.702699	0.939331			FALSE	FALSE	FALSE	FALSE	4	AGONIST	TAFLUPROST	P43088	AP
HMGCR	ENSG00000113161	Blood_eQTLGen	IVW (LD-correlated)	12	0.00639851	0.0683235	1.00642	0.88028	1.15063	0.925387	0.990748	0.423283		FALSE	FALSE	FALSE	FALSE	4	INHIBITOR	SIMVASTATIN	P04035	AP
PRMT5	ENSG00000100462	Blood_eQTLGen	IVW (LD-correlated)	37	0.00639923	0.0155906	1.00642	0.976131	1.03765	0.681473	0.900569	0.267496		FALSE	FALSE	FALSE	FALSE	2	INHIBITOR	PEMRAMETOSTAT	O14744	CP
KDM1A	ENSG00000004487	Blood_eQTLGen	IVW (LD-correlated)	3	0.00647859	0.0537617	1.0065	0.905838	1.11835	0.904083	0.990496	0.809092		FALSE	FALSE	FALSE	FALSE	3	INHIBITOR	BOMEDEMSTAT	O60341	AP
FCER2	ENSG00000104921.15	Adipose_Subcutaneous	IVW (LD-correlated)	2	0.0065076	0.00637153	1.00653	0.994037	1.01918	0.307086	0.73817	0.207448		FALSE	FALSE	FALSE	FALSE	2	ANTAGONIST	LUMILIXIMAB	P06734	AP
NPC1L1	ENSG00000015520.15	Adipose_Subcutaneous	Wald ratio	1	0.00652011	0.0164781	1.00654	0.974552	1.03958	0.692339	0.934953			FALSE	FALSE	FALSE	FALSE	4	INHIBITOR	EZETIMIBE	Q9UHC9	AP
TPO	ENSG00000115705.22	Adipose_Subcutaneous	IVW (LD-correlated)	3	0.00654054	0.0184676	1.00656	0.970779	1.04366	0.723217	0.919341	0.539847		FALSE	FALSE	FALSE	FALSE	4	INHIBITOR	METHIMAZOLE	P07202	CP
NOD2	ENSG00000167207	Blood_eQTLGen	IVW (LD-correlated)	94	0.00662352	0.00555515	1.00665	0.995745	1.01767	0.233135	0.660371	4.21125e-05		FALSE	FALSE	FALSE	FALSE	4	OTHER	MIFAMURTIDE	Q9HC29	AP
TSPO	ENSG00000100300.18	Adipose_Visceral_Omentum	Wald ratio	1	0.00688377	0.0168816	1.00691	0.974136	1.04078	0.683445	0.932044			FALSE	FALSE	FALSE	FALSE	4	AGONIST;ANTAGONIST;PARTIAL AGONIST	ALPIDEM	P30536	AP
CPT1B	ENSG00000205560.13	Spleen	IVW (LD-correlated)	2	0.00689531	0.0151505	1.00692	0.977458	1.03727	0.649022	0.915173	0.161645		FALSE	FALSE	FALSE	FALSE	4	INHIBITOR	PERHEXILINE MALEATE	Q92523	AP
CLDN18	ENSG00000066405.13	Pancreas	Wald ratio	1	0.0069243	0.0230065	1.00695	0.962551	1.05339	0.763437	0.935998			FALSE	FALSE	FALSE	TRUE	4	BINDING AGENT	ZOLBETUXIMAB	P56856	CP
GLP1R	ENSG00000112164.6	Adipose_Visceral_Omentum	Wald ratio	1	0.00693923	0.0146187	1.00696	0.978521	1.03623	0.635013	0.863823			FALSE	FALSE	FALSE	FALSE	4	AGONIST;ANTAGONIST	DULAGLUTIDE	P43220	CP
ALDH5A1	ENSG00000112294	Blood_eQTLGen	IVW (LD-correlated)	53	0.00702252	0.0129659	1.00705	0.981778	1.03297	0.588083	0.897015	0.15281		FALSE	FALSE	FALSE	FALSE	4	INHIBITOR	VALPROIC ACID	P51649	AP
FLT3	ENSG00000122025.15	Adipose_Subcutaneous	Wald ratio	1	0.00703387	0.0304256	1.00706	0.948759	1.06894	0.817173	0.956137			FALSE	FALSE	FALSE	FALSE	4	AGONIST;BINDING AGENT;INHIBITOR	SORAFENIB TOSYLATE	P36888	CP
UGCG	ENSG00000148154.10	Pancreas	Wald ratio	1	0.00705717	0.0425447	1.00708	0.92651	1.09466	0.868254	0.966189			FALSE	FALSE	FALSE	TRUE	4	INHIBITOR	MIGLUSTAT	Q16739	CP
CA12	ENSG00000074410.14	Pancreas	Wald ratio	1	0.00714226	0.0142845	1.00717	0.979361	1.03576	0.617075	0.901806			FALSE	FALSE	FALSE	TRUE	4	INHIBITOR	DICHLORPHENAMIDE	O43570	AP
IL15	ENSG00000164136	Blood_eQTLGen	IVW (LD-correlated)	27	0.00717402	0.0216776	1.0072	0.965302	1.05092	0.740689	0.953618	0.740587		FALSE	FALSE	FALSE	FALSE	2	INHIBITOR	ORDESEKIMAB	P40933	AP
SIRT1	ENSG00000096717	Blood_eQTLGen	IVW (LD-correlated)	50	0.00717512	0.0170203	1.0072	0.974155	1.04137	0.673345	0.89232	0.0240861		FALSE	FALSE	FALSE	FALSE	2	ACTIVATOR;INHIBITOR	EX-527	Q96EB6	CP
CD274	ENSG00000120217.14	Pancreas	Wald ratio	1	0.00727576	0.0109679	1.0073	0.985879	1.02919	0.507096	0.874815			FALSE	FALSE	FALSE	TRUE	4	BINDING AGENT;INHIBITOR;OTHER	COSIBELIMAB	Q9NZQ7	AP
SLC12A3	ENSG00000070915.10	Small_Intestine_Terminal_Ileum	Wald ratio	1	0.00729267	0.0151062	1.00732	0.977932	1.03759	0.629267	0.863823			FALSE	FALSE	FALSE	FALSE	4	INHIBITOR	BENDROFLUMETHIAZIDE	P55017	CP
FCER2	ENSG00000104921.15	Adipose_Visceral_Omentum	Wald ratio	1	0.00732839	0.01379	1.00736	0.980493	1.03495	0.595122	0.849407			FALSE	FALSE	FALSE	FALSE	2	ANTAGONIST	LUMILIXIMAB	P06734	CP
PLA2G5	ENSG00000127472.11	Liver	Wald ratio	1	0.00734	0.0195733	1.00737	0.969453	1.04676	0.70766	0.914467			FALSE	FALSE	FALSE	FALSE	3	INHIBITOR	VARESPLADIB METHYL	P39877	CP
HRH4	ENSG00000134489.7	Spleen	Wald ratio	1	0.00737472	0.0072016	1.0074	0.993282	1.02172	0.305817	0.685247			FALSE	FALSE	FALSE	FALSE	2	ANTAGONIST	ADRIFORANT	Q9H3N8	CP
PTGDS	ENSG00000107317	Blood_eQTLGen	IVW (LD-correlated)	27	0.0074441	0.0204232	1.00747	0.96794	1.04862	0.71549	0.917741	0.315938		FALSE	FALSE	FALSE	FALSE	4	INHIBITOR	ANTRAFENINE	P41222	CP
MSLN	ENSG00000102854.16	Adipose_Subcutaneous	Wald ratio	1	0.00747677	0.00589144	1.0075	0.995938	1.01921	0.204409	0.627118			FALSE	FALSE	FALSE	FALSE	2	BINDING AGENT;INHIBITOR	LMB-100	Q13421	AP
NPC1L1	ENSG00000015520.15	Pancreas	Wald ratio	1	0.00749246	0.0189355	1.00752	0.970813	1.04562	0.692339	0.934953			FALSE	FALSE	FALSE	TRUE	4	INHIBITOR	EZETIMIBE	Q9UHC9	AP
PTGS1	ENSG00000095303.17	Adipose_Subcutaneous	Wald ratio	1	0.00750066	0.0454727	1.00753	0.921617	1.10145	0.868985	0.966189			FALSE	FALSE	FALSE	FALSE	4	INHIBITOR	MOFEZOLAC	P23219	CP
TYK2	ENSG00000105397.14	Liver	Wald ratio	1	0.00760722	0.0694158	1.00764	0.879459	1.15449	0.912735	0.982938			FALSE	FALSE	FALSE	FALSE	4	INHIBITOR;NEGATIVE ALLOSTERIC MODULATOR	DEURUXOLITINIB PHOSPHATE	P29597	CP
MAP3K10	ENSG00000130758.8	Liver	Wald ratio	1	0.00765561	0.0339909	1.00768	0.942738	1.07711	0.821804	0.977453			FALSE	FALSE	FALSE	FALSE	3	INHIBITOR	CEP-1347	Q02779	AP
HCAR2	ENSG00000182782.8	Spleen	Wald ratio	1	0.00768872	0.0243266	1.00772	0.960798	1.05693	0.751955	0.930572			FALSE	FALSE	FALSE	FALSE	2	AGONIST	SCH-900271	Q8TDS4	CP
SLC18A2	ENSG00000165646.14	Adipose_Visceral_Omentum	Wald ratio	1	0.00770116	0.0185955	1.00773	0.971663	1.04514	0.678771	0.932044			FALSE	FALSE	FALSE	FALSE	4	INHIBITOR	DESERPIDINE	Q05940	AP
CLDN18	ENSG00000066405.13	Adipose_Subcutaneous	Wald ratio	1	0.00773023	0.0171976	1.00776	0.974357	1.04231	0.653075	0.915173			FALSE	FALSE	FALSE	FALSE	4	BINDING AGENT	ZOLBETUXIMAB	P56856	AP
CACNA1A	ENSG00000141837.22	Spleen	Wald ratio	1	0.00775747	0.0409273	1.00779	0.930103	1.09196	0.849668	0.960661			FALSE	FALSE	FALSE	FALSE	2	BLOCKER	ELPETRIGINE	O00555	CP
PDCD1LG2	ENSG00000197646.8	Adipose_Subcutaneous	IVW (LD-correlated)	2	0.00782722	0.0133584	1.00786	0.981812	1.03459	0.557916	0.895576	0.686855		FALSE	FALSE	FALSE	FALSE	1	CROSS-LINKING AGENT	RHIGM12B7	Q9BQ51	AP
GHR	ENSG00000112964.14	Pancreas	Wald ratio	1	0.00784691	0.0121858	1.00788	0.984091	1.03224	0.519615	0.877743			FALSE	FALSE	FALSE	TRUE	4	AGONIST;ANTAGONIST	SOMATREM	P10912	AP
ODC1	ENSG00000115758	Blood_eQTLGen	IVW (LD-correlated)	8	0.0078597	0.0725311	1.00789	0.874327	1.16186	0.913708	0.990496	0.453515		FALSE	FALSE	FALSE	FALSE	4	INHIBITOR	EFLORNITHINE HYDROCHLORIDE	P11926	AP
TP53	ENSG00000141510	Blood_eQTLGen	IVW (LD-correlated)	5	0.00787636	0.118589	1.00791	0.798869	1.27165	0.947046	0.989003	0.420218		FALSE	FALSE	FALSE	FALSE	3	EXOGENOUS GENE;STABILISER	EPRENETAPOPT	P04637	CP
XDH	ENSG00000158125.10	Pancreas	Wald ratio	1	0.0078936	0.0288026	1.00792	0.952601	1.06646	0.78404	0.941402			FALSE	FALSE	FALSE	TRUE	4	INHIBITOR	ALLOPURINOL SODIUM	P47989	CP
CTSK	ENSG00000143387.14	Liver	Wald ratio	1	0.00796856	0.0292181	1.008	0.951897	1.06741	0.785063	0.966967			FALSE	FALSE	FALSE	FALSE	3	INHIBITOR	ODANACATIB	P43235	AP
CHRNA5	ENSG00000169684.13	Adipose_Subcutaneous	Wald ratio	1	0.00798316	0.00600193	1.00802	0.996227	1.01994	0.183486	0.601831			FALSE	FALSE	FALSE	FALSE	2	PARTIAL AGONIST	POZANICLINE	P30532	AP
RHD	ENSG00000187010.21	Adipose_Subcutaneous	Wald ratio	1	0.00798388	0.00427137	1.00802	0.999612	1.01649	0.0616007	0.372552			FALSE	FALSE	FALSE	FALSE	2	INHIBITOR;OTHER	ROZROLIMUPAB	Q02161	AP
PSCA	ENSG00000167653.5	Spleen	Wald ratio	1	0.00798501	0.0103062	1.00802	0.987859	1.02859	0.438473	0.846495			FALSE	FALSE	FALSE	FALSE	2	INHIBITOR	MK-4721	O43653	AP
CASP1	ENSG00000137752	Blood_eQTLGen	IVW (LD-correlated)	26	0.00799291	0.0359324	1.00802	0.939474	1.08158	0.823969	0.956937	0.707663		FALSE	FALSE	FALSE	FALSE	2	INHIBITOR	BELNACASAN	P29466	CP
SLC22A12	ENSG00000197891.12	Adipose_Subcutaneous	Wald ratio	1	0.00799575	0.00796464	1.00803	0.992414	1.02389	0.315424	0.749428			FALSE	FALSE	FALSE	FALSE	4	INHIBITOR	SULFINPYRAZONE	Q96S37	AP
MERTK	ENSG00000153208.18	Small_Intestine_Terminal_Ileum	Wald ratio	1	0.00803752	0.0162938	1.00807	0.976385	1.04078	0.621809	0.902372			FALSE	FALSE	FALSE	FALSE	2	INHIBITOR	NINGETINIB	Q12866	AP
SLC12A3	ENSG00000070915.10	Pancreas	Wald ratio	1	0.00807952	0.0141702	1.00811	0.980499	1.0365	0.568559	0.896849			FALSE	FALSE	FALSE	TRUE	4	INHIBITOR	BENDROFLUMETHIAZIDE	P55017	AP
UTS2R	ENSG00000181408.5	Pancreas	Wald ratio	1	0.00816162	0.00646401	1.0082	0.995502	1.02105	0.206724	0.628769			FALSE	FALSE	FALSE	TRUE	2	ANTAGONIST	PALOSURAN	Q9UKP6	AP
SPP1	ENSG00000118785.15	Adipose_Subcutaneous	Wald ratio	1	0.00824595	0.0100342	1.00828	0.988644	1.02831	0.411201	0.831613			FALSE	FALSE	FALSE	FALSE	2	INHIBITOR	ASK-8007	P10451	AP
CD5	ENSG00000110448	Blood_eQTLGen	IVW (LD-correlated)	27	0.00844346	0.0208163	1.00848	0.968161	1.05048	0.685023	0.932044	0.267883		FALSE	FALSE	FALSE	FALSE	2	BINDING AGENT	ZOLIMOMAB ARITOX	P06127	AP
ABAT	ENSG00000183044	Blood_eQTLGen	IVW (LD-correlated)	63	0.00848306	0.0178106	1.00852	0.97392	1.04435	0.633865	0.863823	0.00214823		FALSE	FALSE	FALSE	FALSE	4	INHIBITOR	VIGABATRIN	P80404	CP
RRM1	ENSG00000167325	Blood_eQTLGen	IVW (LD-correlated)	46	0.0085765	0.0137822	1.00861	0.981732	1.03623	0.533753	0.878313	0.600473		FALSE	FALSE	FALSE	FALSE	3	INHIBITOR	TRIAPINE	P23921	AP
FFAR1	ENSG00000126266.3	Small_Intestine_Terminal_Ileum	Wald ratio	1	0.00867653	0.0110044	1.00871	0.987191	1.03071	0.430427	0.840896			FALSE	FALSE	FALSE	FALSE	3	AGONIST;POSITIVE ALLOSTERIC MODULATOR	FASIGLIFAM	O14842	AP
RHD	ENSG00000187010.21	Spleen	Wald ratio	1	0.00869621	0.00468035	1.00873	0.999523	1.01803	0.0631655	0.403401			FALSE	FALSE	FALSE	FALSE	2	INHIBITOR;OTHER	ROZROLIMUPAB	Q02161	CP
CHEK1	ENSG00000149554	Blood_eQTLGen	IVW (LD-correlated)	2	0.00870003	0.115539	1.00874	0.804321	1.26511	0.939976	0.990748	0.591773		FALSE	FALSE	FALSE	FALSE	2	INHIBITOR	SCH-900776	O14757	AP
F13A1	ENSG00000124491.16	Liver	Wald ratio	1	0.00871616	0.0272158	1.00875	0.956354	1.06403	0.74877	0.929617			FALSE	FALSE	FALSE	FALSE	4	EXOGENOUS PROTEIN	CATRIDECACOG	P00488	CP
TACR2	ENSG00000075073.16	Pancreas	Wald ratio	1	0.00871937	0.0128632	1.00876	0.983643	1.03451	0.497865	0.810151			FALSE	FALSE	FALSE	TRUE	3	ANTAGONIST	SAREDUTANT	P21452	CP
RHD	ENSG00000187010.21	Small_Intestine_Terminal_Ileum	Wald ratio	1	0.00872585	0.00466833	1.00876	0.999576	1.01804	0.0616007	0.372552			FALSE	FALSE	FALSE	FALSE	2	INHIBITOR;OTHER	ROZROLIMUPAB	Q02161	AP
RHD	ENSG00000187010.21	Adipose_Visceral_Omentum	Wald ratio	1	0.00873857	0.00467513	1.00878	0.999575	1.01806	0.0616007	0.372552			FALSE	FALSE	FALSE	FALSE	2	INHIBITOR;OTHER	ROZROLIMUPAB	Q02161	AP
ICAM3	ENSG00000076662	Blood_eQTLGen	IVW (LD-correlated)	32	0.00877286	0.0155856	1.00881	0.97846	1.0401	0.573515	0.896849	0.009946		FALSE	FALSE	FALSE	FALSE	2	INHIBITOR	ICM3	P32942	AP
SLC12A3	ENSG00000070915.10	Spleen	Wald ratio	1	0.00877395	0.0181746	1.00881	0.973509	1.0454	0.629267	0.863823			FALSE	FALSE	FALSE	FALSE	4	INHIBITOR	BENDROFLUMETHIAZIDE	P55017	CP
P2RX3	ENSG00000109991.10	Adipose_Visceral_Omentum	Wald ratio	1	0.00882827	0.00941682	1.00887	0.990418	1.02766	0.348501	0.772817			FALSE	FALSE	FALSE	FALSE	4	ANTAGONIST	GEFAPIXANT CITRATE	P56373	AP
SLC5A2	ENSG00000140675	Blood_eQTLGen	Wald ratio	1	0.00884109	0.185663	1.00888	0.701133	1.45171	0.96202	0.997158			FALSE	FALSE	FALSE	FALSE	4	INHIBITOR	CANAGLIFLOZIN	P31639	AP
RHD	ENSG00000187010.21	Liver	Wald ratio	1	0.00885953	0.00473985	1.0089	0.99957	1.01832	0.0616007	0.372552			FALSE	FALSE	FALSE	FALSE	2	INHIBITOR;OTHER	ROZROLIMUPAB	Q02161	AP
THRA	ENSG00000126351	Blood_eQTLGen	IVW (LD-correlated)	27	0.00892422	0.0229908	1.00896	0.964507	1.05547	0.697894	0.938224	0.0342676		FALSE	FALSE	FALSE	FALSE	4	AGONIST	LIOTHYRONINE SODIUM	P10827	AP
RHD	ENSG00000187010	Blood_eQTLGen	IVW (LD-correlated)	95	0.00897844	0.00761673	1.00902	0.994067	1.0242	0.238486	0.639668	0.00184161		FALSE	FALSE	FALSE	FALSE	2	INHIBITOR;OTHER	ROZROLIMUPAB	Q02161	CP
ABCC8	ENSG00000006071.16	Spleen	Wald ratio	1	0.00898254	0.0119513	1.00902	0.985662	1.03294	0.452296	0.764495			FALSE	FALSE	FALSE	FALSE	4	BLOCKER	ACETOHEXAMIDE	Q09428	CP
SLC6A2	ENSG00000103546.19	Adipose_Subcutaneous	Wald ratio	1	0.00901077	0.0189049	1.00905	0.972347	1.04714	0.633622	0.909533			FALSE	FALSE	FALSE	FALSE	4	INHIBITOR;RELEASING AGENT;SUBSTRATE	PSEUDOEPHEDRINE POLISTIREX	P23975	AP
IFNLR1	ENSG00000185436	Blood_eQTLGen	IVW (LD-correlated)	19	0.00901225	0.0217817	1.00905	0.966881	1.05306	0.679055	0.932044	0.517625		FALSE	FALSE	FALSE	FALSE	3	AGONIST	PEGINTERFERON LAMBDA-1A	Q8IU57	AP
BCHE	ENSG00000114200.10	Liver	Wald ratio	1	0.00906242	0.00952479	1.0091	0.99044	1.02812	0.341373	0.771344			FALSE	FALSE	FALSE	FALSE	4	INHIBITOR	PROPANIDID	P06276	AP
CD52	ENSG00000169442.9	Liver	Wald ratio	1	0.00908222	0.0180225	1.00912	0.974099	1.04541	0.614306	0.901806			FALSE	FALSE	FALSE	FALSE	4	BINDING AGENT;INHIBITOR	ALEMTUZUMAB	P31358	AP
PLA2G7	ENSG00000146070	Blood_eQTLGen	IVW (LD-correlated)	33	0.00908662	0.0147486	1.00913	0.980375	1.03872	0.537828	0.878313	0.0123511		FALSE	FALSE	FALSE	FALSE	3	INHIBITOR	DARAPLADIB	Q13093	AP
UTS2R	ENSG00000181408.5	Pancreas	Wald ratio	1	0.00914102	0.00992453	1.00918	0.989742	1.02901	0.357023	0.715489			FALSE	FALSE	FALSE	TRUE	2	ANTAGONIST	PALOSURAN	Q9UKP6	CP
CSNK1E	ENSG00000213923	Blood_eQTLGen	IVW (LD-correlated)	31	0.00919469	0.0300785	1.00924	0.951459	1.07052	0.759841	0.964568	0.249655		FALSE	FALSE	FALSE	FALSE	4	INHIBITOR	UMBRALISIB TOSYLATE	P49674	AP
CSF1R	ENSG00000182578	Blood_eQTLGen	IVW (LD-correlated)	35	0.00944988	0.020696	1.00949	0.969365	1.05129	0.647955	0.915173	0.0657327		FALSE	FALSE	FALSE	FALSE	4	ANTAGONIST;INHIBITOR	PAZOPANIB HYDROCHLORIDE	P07333	AP
HTR1F	ENSG00000179097.7	Spleen	Wald ratio	1	0.0094756	0.00812194	1.00952	0.993577	1.02572	0.243345	0.669906			FALSE	FALSE	FALSE	FALSE	4	AGONIST	ALMOTRIPTAN MALATE	P30939	AP
CETP	ENSG00000087237.12	Small_Intestine_Terminal_Ileum	Wald ratio	1	0.00953973	0.00768873	1.00959	0.994485	1.02491	0.214702	0.634949			FALSE	FALSE	FALSE	FALSE	3	INHIBITOR	OBICETRAPIB	P11597	AP
SOAT2	ENSG00000167780.12	Spleen	Wald ratio	1	0.00954669	0.0700785	1.00959	0.880023	1.15824	0.891641	0.97228			FALSE	FALSE	FALSE	FALSE	2	INHIBITOR	PACTIMIBE	O75908	CP
DHODH	ENSG00000102967.12	Adipose_Subcutaneous	IVW (LD-correlated)	2	0.0096748	0.0170883	1.00972	0.976463	1.04411	0.571282	0.896849	0.385701		FALSE	FALSE	FALSE	FALSE	4	INHIBITOR	LEFLUNOMIDE	Q02127	AP
STEAP1	ENSG00000164647.9	Liver	Wald ratio	1	0.00979599	0.0175689	1.00984	0.975662	1.04522	0.577134	0.838216			FALSE	FALSE	FALSE	FALSE	2	BINDING AGENT	VANDORTUZUMAB VEDOTIN	Q9UHE8	CP
MERTK	ENSG00000153208.18	Spleen	Wald ratio	1	0.0098006	0.0198679	1.00985	0.97128	1.04995	0.621809	0.902372			FALSE	FALSE	FALSE	FALSE	2	INHIBITOR	NINGETINIB	Q12866	AP
TRPV3	ENSG00000167723.15	Pancreas	IVW (LD-correlated)	3	0.00980344	0.0101637	1.00985	0.989934	1.03017	0.334768	0.703592	0.545044		FALSE	FALSE	FALSE	TRUE	2	ANTAGONIST	GRC-15300	Q8NET8	CP
HCK	ENSG00000101336	Blood_eQTLGen	IVW (LD-correlated)	17	0.00983866	0.0411105	1.00989	0.931706	1.09463	0.810856	0.977453	0.963367		FALSE	FALSE	FALSE	FALSE	4	INHIBITOR	BOSUTINIB	P08631	AP
SLC12A3	ENSG00000070915	Blood_eQTLGen	IVW (LD-correlated)	3	0.00985715	0.0693175	1.00991	0.88161	1.15687	0.88692	0.990341	0.179957		FALSE	FALSE	FALSE	FALSE	4	INHIBITOR	BENDROFLUMETHIAZIDE	P55017	AP
CD52	ENSG00000169442.9	Adipose_Subcutaneous	Wald ratio	1	0.00986937	0.0211	1.00992	0.969004	1.05256	0.639969	0.911797			FALSE	FALSE	FALSE	FALSE	4	BINDING AGENT;INHIBITOR	ALEMTUZUMAB	P31358	AP
MFGE8	ENSG00000140545	Blood_eQTLGen	IVW (LD-correlated)	39	0.00991548	0.0220709	1.00996	0.967206	1.05461	0.653247	0.880389	0.837197		FALSE	FALSE	FALSE	FALSE	1	BINDING AGENT	BRE-3 90Y	Q08431	CP
SLC22A12	ENSG00000197891.12	Adipose_Visceral_Omentum	Wald ratio	1	0.00992819	0.00852848	1.00998	0.993235	1.027	0.244375	0.669906			FALSE	FALSE	FALSE	FALSE	4	INHIBITOR	SULFINPYRAZONE	Q96S37	AP
LHCGR	ENSG00000138039.15	Adipose_Visceral_Omentum	Wald ratio	1	0.00993376	0.00692015	1.00998	0.996377	1.02378	0.151149	0.560272			FALSE	FALSE	FALSE	FALSE	4	AGONIST	GONADOTROPIN, CHORIONIC	P22888	AP
P2RY2	ENSG00000175591	Blood_eQTLGen	IVW (LD-correlated)	17	0.00996067	0.042848	1.01001	0.928652	1.0985	0.816177	0.955856	0.369538		FALSE	FALSE	FALSE	FALSE	4	AGONIST	DIQUAFOSOL TETRASODIUM	P41231	CP
C5AR1	ENSG00000197405.8	Pancreas	Wald ratio	1	0.0101224	0.0184044	1.01017	0.974384	1.04728	0.582319	0.896849			FALSE	FALSE	FALSE	TRUE	4	ANTAGONIST;INHIBITOR	AVACOPAN	P21730	AP
CASP8	ENSG00000064012.23	Spleen	Wald ratio	1	0.010129	0.0153518	1.01018	0.980237	1.04104	0.509386	0.874815			FALSE	FALSE	FALSE	FALSE	2	INHIBITOR	NIVOCASAN	Q14790	AP
TPH1	ENSG00000129167.10	Adipose_Visceral_Omentum	IVW (LD-correlated)	2	0.0103297	0.0130056	1.01038	0.984953	1.03647	0.427051	0.840797	0.224972		FALSE	FALSE	FALSE	FALSE	2	INHIBITOR	RODATRISTAT ETHYL	P17752	AP
TRPV3	ENSG00000167723.15	Spleen	Wald ratio	1	0.0103424	0.00928162	1.0104	0.992181	1.02895	0.265157	0.695008			FALSE	FALSE	FALSE	FALSE	2	ANTAGONIST	GRC-15300	Q8NET8	AP
CDA	ENSG00000158825.6	Adipose_Subcutaneous	Wald ratio	1	0.0103624	0.0103624	1.01042	0.990101	1.03115	0.317311	0.751087			FALSE	FALSE	FALSE	FALSE	4	INHIBITOR	CEDAZURIDINE	P32320	AP
KLRC1	ENSG00000134545.14	Spleen	Wald ratio	1	0.0104419	0.0121031	1.0105	0.986808	1.03475	0.388278	0.812555			FALSE	FALSE	FALSE	FALSE	3	INHIBITOR	MONALIZUMAB	P26715	AP
GPNMB	ENSG00000136235.17	Spleen	Wald ratio	1	0.0104693	0.0126137	1.01052	0.985848	1.03582	0.406539	0.824823			FALSE	FALSE	FALSE	FALSE	2	BINDING AGENT	GLEMBATUMUMAB VEDOTIN	Q14956	AP
GRIK1	ENSG00000171189.18	Adipose_Subcutaneous	Wald ratio	1	0.0105332	0.0209632	1.01059	0.969907	1.05298	0.615342	0.901806			FALSE	FALSE	FALSE	FALSE	2	ANTAGONIST	DASOLAMPANEL	P39086	AP
NOTCH1	ENSG00000148400	Blood_eQTLGen	IVW (LD-correlated)	13	0.0105479	0.0504485	1.0106	0.915458	1.11564	0.834383	0.980319	0.00618197		FALSE	FALSE	FALSE	FALSE	2	INHIBITOR	BRONTICTUZUMAB	P46531	AP
CACNA1H	ENSG00000196557.13	Liver	Wald ratio	1	0.0105927	0.0135551	1.01065	0.984152	1.03786	0.434534	0.845125			FALSE	FALSE	FALSE	FALSE	2	BLOCKER	ABT-639	O95180	AP
SMO	ENSG00000128602	Blood_eQTLGen	IVW (LD-correlated)	8	0.0106377	0.104848	1.01069	0.822946	1.24128	0.919187	0.990496	0.0147449		FALSE	FALSE	FALSE	FALSE	4	ANTAGONIST;INHIBITOR	VISMODEGIB	Q99835	AP
DHCR24	ENSG00000116133	Blood_eQTLGen	IVW (LD-correlated)	26	0.0106839	0.0239572	1.01074	0.964378	1.05933	0.655627	0.917197	0.00386763		FALSE	FALSE	FALSE	FALSE	4	INHIBITOR	TRIPARANOL	Q15392	AP
GSK3B	ENSG00000082701	Blood_eQTLGen	IVW (LD-correlated)	45	0.0107638	0.0170735	1.01082	0.977555	1.04522	0.528408	0.877743	0.0265767		FALSE	FALSE	FALSE	FALSE	2	INHIBITOR	ELRAGLUSIB	P49841	AP
NCAM1	ENSG00000149294.17	Pancreas	Wald ratio	1	0.010779	0.0174236	1.01084	0.9769	1.04595	0.536151	0.878313			FALSE	FALSE	FALSE	TRUE	2	BINDING AGENT	LORVOTUZUMAB MERTANSINE	P13591	AP
FTO	ENSG00000140718	Blood_eQTLGen	IVW (LD-correlated)	15	0.0108107	0.0617055	1.01087	0.895716	1.14083	0.860924	0.965394	0.115668		FALSE	FALSE	FALSE	FALSE	3	INHIBITOR	BISANTRENE	Q9C0B1	CP
COL4A4	ENSG00000081052.14	Adipose_Visceral_Omentum	Wald ratio	1	0.0109074	0.0192827	1.01097	0.973471	1.04991	0.571627	0.896849			FALSE	FALSE	FALSE	FALSE	1	INHIBITOR	TRC-093	P53420	AP
ICOSLG	ENSG00000160223	Blood_eQTLGen	IVW (LD-correlated)	25	0.011003	0.0843701	1.01106	0.856961	1.19288	0.896239	0.976361	0.0404097		FALSE	FALSE	FALSE	FALSE	2	INHIBITOR	AMG-557	O75144	CP
NR1H3	ENSG00000025434	Blood_eQTLGen	IVW (LD-correlated)	33	0.0110571	0.0117848	1.01112	0.988031	1.03475	0.348113	0.772817	3.52193e-06		FALSE	FALSE	FALSE	FALSE	1	AGONIST;MODULATOR	HYODEOXYCHOLIC_ACID	Q13133	AP
MAP3K10	ENSG00000130758.8	Pancreas	Wald ratio	1	0.0110731	0.0491644	1.01113	0.918247	1.11342	0.821804	0.977453			FALSE	FALSE	FALSE	TRUE	3	INHIBITOR	CEP-1347	Q02779	AP
CD274	ENSG00000120217.14	Adipose_Subcutaneous	Wald ratio	1	0.0110813	0.0196604	1.01114	0.97292	1.05087	0.573002	0.896849			FALSE	FALSE	FALSE	FALSE	4	BINDING AGENT;INHIBITOR;OTHER	COSIBELIMAB	Q9NZQ7	AP
FAAH	ENSG00000117480.16	Spleen	IVW (LD-correlated)	2	0.0111148	0.0362487	1.01118	0.941828	1.08563	0.759128	0.93397	0.888382		FALSE	FALSE	FALSE	FALSE	4	INHIBITOR	ACETAMINOPHEN	O00519	CP
RHD	ENSG00000187010.21	Pancreas	Wald ratio	1	0.0111152	0.00594662	1.01118	0.99946	1.02303	0.0616007	0.372552			FALSE	FALSE	FALSE	TRUE	2	INHIBITOR;OTHER	ROZROLIMUPAB	Q02161	AP
STEAP1	ENSG00000164647.9	Pancreas	IVW (LD-correlated)	2	0.0111688	0.0161773	1.01123	0.979671	1.04381	0.489942	0.870021	0.619645		FALSE	FALSE	FALSE	TRUE	2	BINDING AGENT	VANDORTUZUMAB VEDOTIN	Q9UHE8	AP
PROC	ENSG00000115718.18	Small_Intestine_Terminal_Ileum	Wald ratio	1	0.0112148	0.0182674	1.01128	0.975711	1.04814	0.539266	0.824822			FALSE	FALSE	FALSE	FALSE	4	EXOGENOUS PROTEIN	PROTEIN C CONCENTRATE (HUMAN)	P04070	CP
FLT3	ENSG00000122025.15	Spleen	Wald ratio	1	0.0112544	0.0182015	1.01132	0.975875	1.04805	0.536364	0.878313			FALSE	FALSE	FALSE	FALSE	4	AGONIST;BINDING AGENT;INHIBITOR	SORAFENIB TOSYLATE	P36888	AP
PTK6	ENSG00000101213.7	Adipose_Subcutaneous	Wald ratio	1	0.0112547	0.0406147	1.01132	0.933933	1.09512	0.781697	0.940711			FALSE	FALSE	FALSE	FALSE	4	INHIBITOR	VANDETANIB	Q13882	CP
FZD5	ENSG00000163251	Blood_eQTLGen	IVW (LD-correlated)	5	0.0112711	0.0931644	1.01133	0.842542	1.21394	0.903707	0.990496	0.715701		FALSE	FALSE	FALSE	FALSE	2	ANTAGONIST	VANTICTUMAB	Q13467	AP
TSLP	ENSG00000145777.15	Pancreas	Wald ratio	1	0.0112893	0.030789	1.01135	0.952127	1.07426	0.713868	0.917519			FALSE	FALSE	FALSE	TRUE	4	INHIBITOR	TEZEPELUMAB	Q969D9	CP
MGLL	ENSG00000074416.16	Spleen	Wald ratio	1	0.0113264	0.0515547	1.01139	0.914186	1.11893	0.826107	0.977715			FALSE	FALSE	FALSE	FALSE	2	INHIBITOR	ELCUBRAGISTAT	Q99685	AP
PSEN1	ENSG00000080815	Blood_eQTLGen	IVW (LD-correlated)	49	0.0113274	0.0211529	1.01139	0.970317	1.05421	0.592302	0.849128	0.397047		FALSE	FALSE	FALSE	FALSE	4	INHIBITOR;MODULATOR	NIROGACESTAT HYDROBROMIDE	P49768	CP
GABRD	ENSG00000187730	Blood_eQTLGen	IVW (LD-correlated)	3	0.0113452	0.0656539	1.01141	0.889286	1.1503	0.862806	0.987526	0.593654		FALSE	FALSE	FALSE	FALSE	3	AGONIST	GABOXADOL	O14764	AP
CLEC4C	ENSG00000198178.11	Spleen	Wald ratio	1	0.0113711	0.00671629	1.01144	0.998209	1.02484	0.0904423	0.446559			FALSE	FALSE	FALSE	FALSE	3	INHIBITOR	LITIFILIMAB	Q8WTT0	AP
NOTCH2	ENSG00000134250	Blood_eQTLGen	IVW (LD-correlated)	13	0.0113992	0.0729639	1.01146	0.876683	1.16697	0.875851	0.966189	0.102419		FALSE	FALSE	FALSE	FALSE	2	INHIBITOR	TAREXTUMAB	Q04721	CP
CTGF	ENSG00000118523	Blood_eQTLGen	IVW (LD-correlated)	15	0.0114391	0.0219154	1.0115	0.968976	1.0559	0.601693	0.899967	0.8372		FALSE	FALSE	FALSE	FALSE					AP
MERTK	ENSG00000153208.18	Pancreas	Wald ratio	1	0.0115322	0.012169	1.0116	0.987757	1.03602	0.343295	0.71015			FALSE	FALSE	FALSE	TRUE	2	INHIBITOR	NINGETINIB	Q12866	CP
LHCGR	ENSG00000138039.15	Small_Intestine_Terminal_Ileum	Wald ratio	1	0.0115384	0.013447	1.01161	0.985292	1.03862	0.390857	0.725015			FALSE	FALSE	FALSE	FALSE	4	AGONIST	GONADOTROPIN, CHORIONIC	P22888	CP
MLST8	ENSG00000167965.18	Adipose_Subcutaneous	Wald ratio	1	0.0115423	0.0647654	1.01161	0.891012	1.14853	0.858552	0.987452			FALSE	FALSE	FALSE	FALSE	2	ACTIVATOR	INDOXIMOD	Q9BVC4	AP
F12	ENSG00000131187.10	Liver	Wald ratio	1	0.0115975	0.014519	1.01167	0.983282	1.04087	0.424418	0.740559			FALSE	FALSE	FALSE	FALSE	4	ACTIVATOR;INHIBITOR	HUMAN C1-ESTERASE INHIBITOR	P00748	CP
NQO1	ENSG00000181019	Blood_eQTLGen	IVW (LD-correlated)	12	0.0115982	0.0230236	1.01167	0.967028	1.05836	0.614434	0.901806	0.239651		FALSE	FALSE	FALSE	FALSE	3	MODULATOR	VATIQUINONE	P15559	AP
MAP3K9	ENSG00000006432.16	Adipose_Subcutaneous	Wald ratio	1	0.01163	0.0241028	1.0117	0.965015	1.06064	0.629438	0.863823			FALSE	FALSE	FALSE	FALSE	3	INHIBITOR	CEP-1347	P80192	CP
TIE1	ENSG00000066056.14	Adipose_Subcutaneous	Wald ratio	1	0.0116309	0.0212213	1.0117	0.970482	1.05467	0.583639	0.896849			FALSE	FALSE	FALSE	FALSE	1	INHIBITOR	CP-459632	P35590	AP
F7	ENSG00000057593.14	Adipose_Subcutaneous	Wald ratio	1	0.0116461	0.0178242	1.01171	0.97698	1.04768	0.513507	0.820833			FALSE	FALSE	FALSE	FALSE	4	EXOGENOUS PROTEIN;INHIBITOR	COAGULATION FACTOR VII HUMAN	P08709	CP
SELL	ENSG00000188404	Blood_eQTLGen	IVW (LD-correlated)	85	0.0116464	0.0213469	1.01171	0.970258	1.05494	0.585357	0.846928	2.59199e-09		FALSE	FALSE	FALSE	FALSE	3	ANTAGONIST;INHIBITOR	RIVIPANSEL	P14151	CP
ABP1	ENSG00000002726	Blood_eQTLGen	IVW (LD-correlated)	76	0.01166	0.0156591	1.01173	0.981148	1.04326	0.456506	0.769149	0.0220644		FALSE	FALSE	FALSE	FALSE					CP
PLA2G5	ENSG00000127472.11	Adipose_Subcutaneous	IVW (LD-correlated)	2	0.0117469	0.0187812	1.01182	0.975247	1.04976	0.531668	0.821582	0.069653		FALSE	FALSE	FALSE	FALSE	3	INHIBITOR	VARESPLADIB METHYL	P39877	CP
DHFR	ENSG00000228716.7	Pancreas	Wald ratio	1	0.0117939	0.0274652	1.01186	0.958833	1.06783	0.667624	0.890511			FALSE	FALSE	FALSE	TRUE	4	INHIBITOR	PRALATREXATE	P00374	CP
TXNRD1	ENSG00000198431	Blood_eQTLGen	IVW (LD-correlated)	26	0.0118374	0.0446376	1.01191	0.927139	1.10443	0.790863	0.946345	0.304103		FALSE	FALSE	FALSE	FALSE	4	INHIBITOR	ARSENIC TRIOXIDE	Q16881	CP
PPP2CB	ENSG00000104695	Blood_eQTLGen	IVW (LD-correlated)	21	0.0118804	0.0254449	1.01195	0.962721	1.0637	0.640566	0.911797	0.00124915		FALSE	FALSE	FALSE	FALSE	2	INHIBITOR	LB-100	P62714	AP
CPS1	ENSG00000021826.18	Adipose_Visceral_Omentum	IVW (LD-correlated)	2	0.0119172	0.0244422	1.01199	0.96465	1.06165	0.625858	0.863823	0.364152		FALSE	FALSE	FALSE	FALSE	4	POSITIVE ALLOSTERIC MODULATOR	CARGLUMIC ACID	P31327	CP
ERBB4	ENSG00000178568.15	Pancreas	Wald ratio	1	0.0119308	0.0181171	1.012	0.976697	1.04858	0.510193	0.819995			FALSE	FALSE	FALSE	TRUE	4	INHIBITOR	AFATINIB DIMALEATE	Q15303	CP
SLC6A1	ENSG00000157103.12	Spleen	Wald ratio	1	0.01205	0.0194005	1.01212	0.974359	1.05135	0.534522	0.823242			FALSE	FALSE	FALSE	FALSE	4	INHIBITOR	TIAGABINE HYDROCHLORIDE	P30531	CP
GLP1R	ENSG00000112164.6	Adipose_Subcutaneous	Wald ratio	1	0.0120621	0.0254109	1.01214	0.96296	1.06382	0.635013	0.863823			FALSE	FALSE	FALSE	FALSE	4	AGONIST;ANTAGONIST	DULAGLUTIDE	P43220	CP
THRB	ENSG00000151090	Blood_eQTLGen	Wald ratio	1	0.0121729	0.293502	1.01225	0.569447	1.79937	0.966917	0.992824			FALSE	FALSE	FALSE	FALSE	4	AGONIST	RESMETIROM;LIOTHYRONINE SODIUM	P10828	CP
AGTR1	ENSG00000144891.19	Spleen	Wald ratio	1	0.0122079	0.0281461	1.01228	0.957951	1.0697	0.664481	0.890045			FALSE	FALSE	FALSE	FALSE	4	AGONIST;ANTAGONIST	IRBESARTAN	P30556	CP
RRM1	ENSG00000167325.15	Adipose_Visceral_Omentum	Wald ratio	1	0.0122403	0.0874308	1.01232	0.852891	1.20154	0.88866	0.97154			FALSE	FALSE	FALSE	FALSE	3	INHIBITOR	TRIAPINE	P23921	CP
HTR6	ENSG00000158748	Blood_eQTLGen	IVW (LD-correlated)	27	0.0123359	0.0167181	1.01241	0.979776	1.04614	0.460589	0.854307	0.151953		FALSE	FALSE	FALSE	FALSE	3	ANTAGONIST	INTEPIRDINE	P50406	AP
JAK3	ENSG00000105639.20	Adipose_Subcutaneous	Wald ratio	1	0.0123545	0.0261531	1.01243	0.961842	1.06568	0.636647	0.911797			FALSE	FALSE	FALSE	FALSE	4	INHIBITOR	DEURUXOLITINIB PHOSPHATE	P52333	AP
PTGER2	ENSG00000125384.7	Spleen	Wald ratio	1	0.0123572	0.0614329	1.01243	0.897582	1.14198	0.840582	0.960661			FALSE	FALSE	FALSE	FALSE	4	AGONIST	ALPROSTADIL	P43116	CP
TNFRSF4	ENSG00000186827	Blood_eQTLGen	IVW (LD-correlated)	11	0.0123979	0.0248002	1.01248	0.964437	1.06291	0.617138	0.901806	0.711066		FALSE	FALSE	FALSE	FALSE	3	AGONIST;ANTAGONIST	IVUXOLIMAB	P43489	AP
CHRNA5	ENSG00000169684.13	Adipose_Visceral_Omentum	Wald ratio	1	0.0124135	0.00803692	1.01249	0.996667	1.02857	0.122454	0.509151			FALSE	FALSE	FALSE	FALSE	2	PARTIAL AGONIST	POZANICLINE	P30532	AP
KLRC1	ENSG00000134545.14	Small_Intestine_Terminal_Ileum	Wald ratio	1	0.0124184	0.00955264	1.0125	0.993715	1.03163	0.193601	0.610253			FALSE	FALSE	FALSE	FALSE	3	INHIBITOR	MONALIZUMAB	P26715	AP
KCNMA1	ENSG00000156113	Blood_eQTLGen	IVW (LD-correlated)	50	0.0124732	0.0132581	1.01255	0.986578	1.03921	0.346807	0.713748	0.134942		FALSE	FALSE	FALSE	FALSE	3	ACTIVATOR;OPENER	FLINDOKALNER	Q12791	CP
MUC1	ENSG00000185499.17	Spleen	IVW (LD-correlated)	2	0.0124741	0.0169746	1.01255	0.979419	1.04681	0.462419	0.854307	0.172408		FALSE	FALSE	FALSE	FALSE	3	BINDING AGENT;INHIBITOR;OTHER;VACCINE ANTIGEN	TECEMOTIDE	P15941	AP
GLP1R	ENSG00000112164.6	Spleen	Wald ratio	1	0.0124871	0.00916318	1.01257	0.994542	1.03092	0.172963	0.590879			FALSE	FALSE	FALSE	FALSE	4	AGONIST;ANTAGONIST	DULAGLUTIDE	P43220	AP
SELL	ENSG00000188404	Blood_eQTLGen	IVW (LD-correlated)	85	0.0125667	0.0124373	1.01265	0.988259	1.03763	0.312302	0.744812	9.098e-06		FALSE	FALSE	FALSE	FALSE	3	ANTAGONIST;INHIBITOR	RIVIPANSEL	P14151	AP
MLST8	ENSG00000167965.18	Spleen	Wald ratio	1	0.0125861	0.070622	1.01267	0.881762	1.163	0.858552	0.987452			FALSE	FALSE	FALSE	FALSE	2	ACTIVATOR	INDOXIMOD	Q9BVC4	AP
PTGS2	ENSG00000073756	Blood_eQTLGen	IVW (LD-correlated)	20	0.0125928	0.0260855	1.01267	0.962198	1.06579	0.629274	0.863823	0.575994		FALSE	FALSE	FALSE	FALSE	4	INHIBITOR	ETODOLAC	P35354	CP
CASP8	ENSG00000064012.23	Pancreas	Wald ratio	1	0.0126007	0.0190979	1.01268	0.975475	1.05131	0.509386	0.874815			FALSE	FALSE	FALSE	TRUE	2	INHIBITOR	NIVOCASAN	Q14790	AP
CASP8	ENSG00000064012.23	Adipose_Visceral_Omentum	Wald ratio	1	0.0126121	0.0187271	1.01269	0.976195	1.05055	0.500649	0.874815			FALSE	FALSE	FALSE	FALSE	2	INHIBITOR	NIVOCASAN	Q14790	AP
CYP19A1	ENSG00000137869.16	Adipose_Subcutaneous	Wald ratio	1	0.0126822	0.0310919	1.01276	0.952888	1.0764	0.683351	0.901169			FALSE	FALSE	FALSE	FALSE	4	INHIBITOR	LETROZOLE	P11511	CP
IL23A	ENSG00000110944.9	Pancreas	Wald ratio	1	0.0129773	0.0252612	1.01306	0.964125	1.06448	0.607444	0.860768			FALSE	FALSE	FALSE	TRUE	4	INHIBITOR	USTEKINUMAB	Q9NPF7	CP
IL1A	ENSG00000115008.6	Spleen	Wald ratio	1	0.0129962	0.0104168	1.01308	0.992607	1.03398	0.212171	0.631236			FALSE	FALSE	FALSE	FALSE	3	INHIBITOR	BERMEKIMAB	P01583	AP
PTGER2	ENSG00000125384.7	Spleen	Wald ratio	1	0.0130633	0.0416614	1.01315	0.933707	1.09935	0.753856	0.963691			FALSE	FALSE	FALSE	FALSE	4	AGONIST	ALPROSTADIL	P43116	AP
SLC12A1	ENSG00000074803	Blood_eQTLGen	IVW (LD-correlated)	57	0.0131166	0.0056197	1.0132	1.0021	1.02442	0.0195933	0.225145	0.0293113	0.00802086	FALSE	FALSE	FALSE	FALSE	4	INHIBITOR	BUMETANIDE	Q13621	AP
PTAFR	ENSG00000169403.12	Adipose_Subcutaneous	Wald ratio	1	0.0131373	0.0203535	1.01322	0.973599	1.05446	0.518633	0.877743			FALSE	FALSE	FALSE	FALSE	4	ANTAGONIST	RUPATADINE	P25105	AP
GABRB3	ENSG00000166206.15	Spleen	Wald ratio	1	0.0132182	0.0219255	1.01331	0.970683	1.0578	0.546595	0.824822			FALSE	FALSE	FALSE	FALSE	3	POSITIVE ALLOSTERIC MODULATOR;AGONIST	ETAZOLATE;GABOXADOL	P28472	CP
CHRM3	ENSG00000133019.12	Adipose_Subcutaneous	Wald ratio	1	0.0133094	0.0211234	1.0134	0.972299	1.05624	0.528641	0.877743			FALSE	FALSE	FALSE	FALSE	4	AGONIST;ANTAGONIST;PARTIAL AGONIST	TRIDIHEXETHYL CHLORIDE	P20309	AP
MC1R	ENSG00000258839.4	Adipose_Subcutaneous	Wald ratio	1	0.0133252	0.0425272	1.01341	0.932368	1.10151	0.754027	0.963691			FALSE	FALSE	FALSE	FALSE	4	AGONIST	AFAMELANOTIDE	Q01726	AP
RIPK1	ENSG00000137275	Blood_eQTLGen	IVW (LD-correlated)	17	0.013424	0.0380202	1.01351	0.940733	1.09193	0.724032	0.919341	0.136257		FALSE	FALSE	FALSE	FALSE	2	INHIBITOR	GSK2982772	Q13546	CP
IL4R	ENSG00000077238.14	Liver	Wald ratio	1	0.0134321	0.0333637	1.01352	0.949366	1.08201	0.687244	0.901608			FALSE	FALSE	FALSE	FALSE	4	ANTAGONIST;BINDING AGENT	DUPILUMAB;CINTREDEKIN BESUDOTOX	P24394	CP
METAP2	ENSG00000111142.14	Pancreas	Wald ratio	1	0.0135086	0.0493583	1.0136	0.920136	1.11656	0.784327	0.966967			FALSE	FALSE	FALSE	TRUE	3	INHIBITOR	BELORANIB	P50579	AP
CD80	ENSG00000121594.12	Adipose_Visceral_Omentum	Wald ratio	1	0.0135212	0.0119255	1.01361	0.990196	1.03758	0.256877	0.68055			FALSE	FALSE	FALSE	FALSE	4	INHIBITOR	ABATACEPT	P33681	AP
CASP9	ENSG00000132906.18	Adipose_Visceral_Omentum	Wald ratio	1	0.0135261	0.0219521	1.01362	0.970931	1.05818	0.537788	0.878313			FALSE	FALSE	FALSE	FALSE	2	INHIBITOR	NIVOCASAN	P55211	AP
TNFSF13B	ENSG00000102524	Blood_eQTLGen	IVW (LD-correlated)	16	0.0135538	0.0569737	1.01365	0.906545	1.1334	0.811962	0.955182	0.228646		FALSE	FALSE	FALSE	FALSE	4	INHIBITOR	BELIMUMAB	Q9Y275	CP
HTR6	ENSG00000158748.4	Spleen	Wald ratio	1	0.013567	0.00993639	1.01366	0.994109	1.03359	0.172132	0.558768			FALSE	FALSE	FALSE	FALSE	3	ANTAGONIST	INTEPIRDINE	P50406	CP
IL15	ENSG00000164136.17	Spleen	Wald ratio	1	0.0136269	0.0810623	1.01372	0.864801	1.18828	0.866502	0.966189			FALSE	FALSE	FALSE	FALSE	2	INHIBITOR	ORDESEKIMAB	P40933	CP
PLA2G5	ENSG00000127472.11	Spleen	IVW (LD-correlated)	2	0.0139027	0.0116963	1.014	0.991019	1.03751	0.234581	0.660371	0.0770254		FALSE	FALSE	FALSE	FALSE	3	INHIBITOR	VARESPLADIB METHYL	P39877	AP
P2RY2	ENSG00000175591.12	Spleen	Wald ratio	1	0.0139249	0.0155719	1.01402	0.983541	1.04545	0.371198	0.795245			FALSE	FALSE	FALSE	FALSE	4	AGONIST	DIQUAFOSOL TETRASODIUM	P41231	AP
FCRL5	ENSG00000143297	Blood_eQTLGen	IVW (LD-correlated)	84	0.0139379	0.00681023	1.01404	1.00059	1.02766	0.0406964	0.342935	0.00689147	0.0237742	FALSE	FALSE	FALSE	FALSE	1	BINDING AGENT	RG-7598	Q96RD9	AP
TRPV3	ENSG00000167723.15	Small_Intestine_Terminal_Ileum	Wald ratio	1	0.0141136	0.00837508	1.01421	0.997701	1.031	0.0919528	0.441492			FALSE	FALSE	FALSE	FALSE	2	ANTAGONIST	GRC-15300	Q8NET8	CP
FCGRT	ENSG00000104870	Blood_eQTLGen	IVW (LD-correlated)	16	0.0141151	0.0400119	1.01422	0.937716	1.09696	0.724259	0.919341	0.513445		FALSE	FALSE	FALSE	FALSE	4	ANTAGONIST;INHIBITOR	EFGARTIGIMOD ALFA	P55899	CP
KLRC1	ENSG00000134545.14	Spleen	Wald ratio	1	0.0141203	0.018392	1.01422	0.978311	1.05145	0.442641	0.75796			FALSE	FALSE	FALSE	FALSE	3	INHIBITOR	MONALIZUMAB	P26715	CP
MYL4	ENSG00000198336.9	Small_Intestine_Terminal_Ileum	Wald ratio	1	0.0141413	0.00574591	1.01424	1.00288	1.02573	0.0138507	0.178888		0.111773	FALSE	FALSE	FALSE	FALSE	4	ACTIVATOR;INHIBITOR	MAVACAMTEN	P12829	AP
IDH1	ENSG00000138413	Blood_eQTLGen	IVW (LD-correlated)	6	0.0141444	0.0736026	1.01424	0.877993	1.17164	0.847607	0.960661	0.758527		FALSE	FALSE	FALSE	FALSE	4	INHIBITOR	OLUTASIDENIB	O75874	CP
TSLP	ENSG00000145777.15	Pancreas	Wald ratio	1	0.014163	0.0199102	1.01426	0.975445	1.05463	0.476873	0.863565			FALSE	FALSE	FALSE	TRUE	4	INHIBITOR	TEZEPELUMAB	Q969D9	AP
ITGA2	ENSG00000164171.11	Adipose_Subcutaneous	IVW (LD-correlated)	2	0.0141662	0.0185735	1.01427	0.978008	1.05187	0.445635	0.847957	0.471257		FALSE	FALSE	FALSE	FALSE	2	ANTAGONIST	VATELIZUMAB	P17301	AP
ERBB4	ENSG00000178568.15	Pancreas	Wald ratio	1	0.0142033	0.0122464	1.0143	0.990248	1.03895	0.246133	0.671948			FALSE	FALSE	FALSE	TRUE	4	INHIBITOR	AFATINIB DIMALEATE	Q15303	AP
RHD	ENSG00000187010.21	Adipose_Subcutaneous	Wald ratio	1	0.0143311	0.00654678	1.01443	1.0015	1.02754	0.0285951	0.268249		0.0732907	FALSE	FALSE	FALSE	FALSE	2	INHIBITOR;OTHER	ROZROLIMUPAB	Q02161	CP
ENPP3	ENSG00000154269	Blood_eQTLGen	IVW (LD-correlated)	7	0.0145017	0.0290055	1.01461	0.958535	1.07396	0.6171	0.901806	0.930208		FALSE	FALSE	FALSE	FALSE	2	BINDING AGENT	AGS-16C3F	O14638	AP
CLDN18	ENSG00000066405.13	Adipose_Subcutaneous	Wald ratio	1	0.014505	0.0257964	1.01461	0.964586	1.06723	0.573919	0.836112			FALSE	FALSE	FALSE	FALSE	4	BINDING AGENT	ZOLBETUXIMAB	P56856	CP
TAAR1	ENSG00000146399.3	Spleen	Wald ratio	1	0.0145108	0.0229754	1.01462	0.96994	1.06135	0.527662	0.821582			FALSE	FALSE	FALSE	FALSE	3	AGONIST	ULOTARONT	Q96RJ0	CP
TRPV1	ENSG00000196689.13	Pancreas	Wald ratio	1	0.0145698	0.0669132	1.01468	0.889959	1.15687	0.82763	0.957664			FALSE	FALSE	FALSE	TRUE	4	AGONIST;ANTAGONIST;INHIBITOR;OPENER	CAPSAICIN	Q8NER1	CP
MFGE8	ENSG00000140545.15	Spleen	Wald ratio	1	0.0146816	0.0291905	1.01479	0.95836	1.07454	0.614993	0.863823			FALSE	FALSE	FALSE	FALSE	1	BINDING AGENT	BRE-3 90Y	Q08431	CP
FLT3	ENSG00000122025.15	Adipose_Visceral_Omentum	Wald ratio	1	0.0147419	0.0206069	1.01485	0.974678	1.05668	0.474371	0.860266			FALSE	FALSE	FALSE	FALSE	4	AGONIST;BINDING AGENT;INHIBITOR	SORAFENIB TOSYLATE	P36888	AP
FFAR1	ENSG00000126266.3	Adipose_Visceral_Omentum	Wald ratio	1	0.0147445	0.0187004	1.01485	0.97833	1.05274	0.430427	0.840896			FALSE	FALSE	FALSE	FALSE	3	AGONIST;POSITIVE ALLOSTERIC MODULATOR	FASIGLIFAM	O14842	AP
SCN9A	ENSG00000169432	Blood_eQTLGen	IVW (LD-correlated)	53	0.0147611	0.0126588	1.01487	0.99	1.04037	0.243584	0.669906	0.222423		FALSE	FALSE	FALSE	FALSE	3	BLOCKER	VIXOTRIGINE	Q15858	AP
EGLN3	ENSG00000129521.15	Liver	Wald ratio	1	0.0147726	0.0089176	1.01488	0.997298	1.03278	0.0976073	0.467521			FALSE	FALSE	FALSE	FALSE	4	INHIBITOR	VADADUSTAT	Q9H6Z9	AP
MMP12	ENSG00000262406.3	Spleen	Wald ratio	1	0.0147745	0.0069505	1.01488	1.00115	1.0288	0.0335309	0.277452		0.129417	FALSE	FALSE	FALSE	FALSE	3	INHIBITOR	MARIMASTAT	P39900	CP
MGLL	ENSG00000074416	Blood_eQTLGen	IVW (LD-correlated)	14	0.014801	0.046157	1.01491	0.927125	1.11101	0.748463	0.9598	0.105161		FALSE	FALSE	FALSE	FALSE	2	INHIBITOR	ELCUBRAGISTAT	Q99685	AP
ITGA4	ENSG00000115232	Blood_eQTLGen	IVW (LD-correlated)	65	0.014806	0.00741082	1.01492	1.00028	1.02977	0.0457291	0.350755	0.346047	0.00946239	FALSE	FALSE	FALSE	FALSE	4	INHIBITOR;ANTAGONIST;INHIBITOR	UCB-1184197;NATALIZUMAB	P13612	AP
CHEK1	ENSG00000149554	Blood_eQTLGen	IVW (LD-correlated)	2	0.0148208	0.177079	1.01493	0.717306	1.43605	0.933298	0.989003	0.0531935		FALSE	FALSE	FALSE	FALSE	2	INHIBITOR	SCH-900776	O14757	CP
MYL4	ENSG00000198336.9	Small_Intestine_Terminal_Ileum	Wald ratio	1	0.0148436	0.0088104	1.01495	0.997578	1.03263	0.0920305	0.441492			FALSE	FALSE	FALSE	FALSE	4	ACTIVATOR;INHIBITOR	MAVACAMTEN	P12829	CP
SLC22A12	ENSG00000197891.12	Adipose_Visceral_Omentum	Wald ratio	1	0.014876	0.0123044	1.01499	0.990802	1.03976	0.226665	0.626545			FALSE	FALSE	FALSE	FALSE	4	INHIBITOR	SULFINPYRAZONE	Q96S37	CP
FCER2	ENSG00000104921.15	Adipose_Visceral_Omentum	Wald ratio	1	0.0148932	0.00921959	1.015	0.996828	1.03351	0.106227	0.472787			FALSE	FALSE	FALSE	FALSE	2	ANTAGONIST	LUMILIXIMAB	P06734	AP
CSF2RB	ENSG00000100368	Blood_eQTLGen	IVW (LD-correlated)	12	0.014925	0.0382732	1.01504	0.941679	1.09411	0.696566	0.938224	0.389976		FALSE	FALSE	FALSE	FALSE	4	AGONIST;AGONIST;ANTAGONIST	CIBINETIDE;SARGRAMOSTIM	P32927	AP
CD22	ENSG00000012124	Blood_eQTLGen	IVW (LD-correlated)	10	0.0149631	0.0543238	1.01508	0.912551	1.12912	0.782976	0.941355	0.48575		FALSE	FALSE	FALSE	FALSE	4	BINDING AGENT;INHIBITOR;OTHER	INOTUZUMAB OZOGAMICIN	P20273	CP
IL1A	ENSG00000115008.6	Spleen	Wald ratio	1	0.0149803	0.0155756	1.01509	0.984572	1.04656	0.336158	0.703592			FALSE	FALSE	FALSE	FALSE	3	INHIBITOR	BERMEKIMAB	P01583	CP
BCL2L10	ENSG00000137875.4	Spleen	Wald ratio	1	0.0150246	0.0103242	1.01514	0.994803	1.03589	0.145591	0.55322			FALSE	FALSE	FALSE	FALSE	3	INHIBITOR	OBATOCLAX MESYLATE	Q9HD36	AP
LY75	ENSG00000054219.11	Pancreas	Wald ratio	1	0.0150428	0.00775401	1.01516	0.999845	1.0307	0.0523797	0.360332			FALSE	FALSE	FALSE	TRUE	2	BINDING AGENT	RASDEGAFUSP ALFA	O60449	AP
CA12	ENSG00000074410.14	Pancreas	Wald ratio	1	0.0150498	0.0219369	1.01516	0.97244	1.05976	0.492684	0.806715			FALSE	FALSE	FALSE	TRUE	4	INHIBITOR	DICHLORPHENAMIDE	O43570	CP
IL1RAP	ENSG00000196083	Blood_eQTLGen	IVW (LD-correlated)	14	0.0150595	0.0325577	1.01517	0.952416	1.08207	0.643688	0.913155	0.158508		FALSE	FALSE	FALSE	FALSE	4	INHIBITOR;ANTAGONIST	ASTEGOLIMAB;SPESOLIMAB	Q9NPH3	AP
RRM1	ENSG00000167325.15	Adipose_Visceral_Omentum	Wald ratio	1	0.0151547	0.0577043	1.01527	0.906698	1.13684	0.792839	0.972125			FALSE	FALSE	FALSE	FALSE	3	INHIBITOR	TRIAPINE	P23921	AP
LTA4H	ENSG00000111144	Blood_eQTLGen	IVW (LD-correlated)	92	0.0152065	0.0109537	1.01532	0.993757	1.03736	0.165062	0.588158	1.27744e-12		FALSE	FALSE	FALSE	FALSE	2	INHIBITOR	ACEBILUSTAT	P09960	AP
SPP1	ENSG00000118785	Blood_eQTLGen	IVW (LD-correlated)	78	0.0152082	0.00707055	1.01532	1.00135	1.02949	0.0314821	0.296966	5.35875e-06	0.00580605	FALSE	FALSE	FALSE	FALSE	2	INHIBITOR	ASK-8007	P10451	AP
PDCD1LG2	ENSG00000197646.8	Spleen	Wald ratio	1	0.0152152	0.0255892	1.01533	0.965664	1.06755	0.552114	0.88901			FALSE	FALSE	FALSE	FALSE	1	CROSS-LINKING AGENT	RHIGM12B7	Q9BQ51	AP
CD80	ENSG00000121594.12	Adipose_Subcutaneous	Wald ratio	1	0.0152182	0.0160073	1.01533	0.983974	1.04769	0.341755	0.771344			FALSE	FALSE	FALSE	FALSE	4	INHIBITOR	ABATACEPT	P33681	AP
EGFR	ENSG00000146648.20	Adipose_Subcutaneous	Wald ratio	1	0.0152235	0.0471436	1.01534	0.925725	1.11363	0.746758	0.959251			FALSE	FALSE	FALSE	FALSE	4	ANTAGONIST;BINDING AGENT;CROSS-LINKING AGENT;INHIBITOR;NEGATIVE ALLOSTERIC MODULATOR;VACCINE ANTIGEN	LAPATINIB DITOSYLATE	P00533	AP
CTSC	ENSG00000109861	Blood_eQTLGen	IVW (LD-correlated)	62	0.0152773	0.015448	1.01539	0.985111	1.04661	0.322687	0.697913	0.0213948		FALSE	FALSE	FALSE	FALSE	3	INHIBITOR	BRENSOCATIB	P53634	CP
MAP3K8	ENSG00000107968.10	Adipose_Subcutaneous	Wald ratio	1	0.0152897	0.0513666	1.01541	0.918155	1.12296	0.765964	0.935998			FALSE	FALSE	FALSE	FALSE	2	INHIBITOR	TILPISERTIB	P41279	CP
PLK1	ENSG00000166851	Blood_eQTLGen	IVW (LD-correlated)	14	0.0153133	0.062568	1.01543	0.898238	1.14791	0.806652	0.955182	0.605833		FALSE	FALSE	FALSE	FALSE	3	INHIBITOR	VOLASERTIB	P53350	CP
TPH1	ENSG00000129167.10	Spleen	Wald ratio	1	0.0153422	0.0308864	1.01546	0.955811	1.07883	0.619378	0.863823			FALSE	FALSE	FALSE	FALSE	2	INHIBITOR	RODATRISTAT ETHYL	P17752	CP
PTGER4	ENSG00000171522.6	Small_Intestine_Terminal_Ileum	Wald ratio	1	0.0153726	0.0269914	1.01549	0.963165	1.07066	0.568992	0.834698			FALSE	FALSE	FALSE	FALSE	2	AGONIST;ANTAGONIST	VORBIPIPRANT	P35408	CP
IL4R	ENSG00000077238.14	Pancreas	Wald ratio	1	0.0153941	0.0348632	1.01551	0.948439	1.08733	0.658809	0.884466			FALSE	FALSE	FALSE	TRUE	4	ANTAGONIST;BINDING AGENT	DUPILUMAB;CINTREDEKIN BESUDOTOX	P24394	CP
F7	ENSG00000057593.14	Adipose_Visceral_Omentum	Wald ratio	1	0.0153999	0.0235694	1.01552	0.969673	1.06353	0.513507	0.820833			FALSE	FALSE	FALSE	FALSE	4	EXOGENOUS PROTEIN;INHIBITOR	COAGULATION FACTOR VII HUMAN	P08709	CP
CD274	ENSG00000120217.14	Pancreas	Wald ratio	1	0.0154203	0.0167234	1.01554	0.982792	1.04938	0.356488	0.715489			FALSE	FALSE	FALSE	TRUE	4	BINDING AGENT;INHIBITOR;OTHER	COSIBELIMAB	Q9NZQ7	CP
PLA2G5	ENSG00000127472.11	Spleen	IVW (LD-correlated)	2	0.015556	0.0181031	1.01568	0.980271	1.05236	0.390177	0.725015	0.835503		FALSE	FALSE	FALSE	FALSE	3	INHIBITOR	VARESPLADIB METHYL	P39877	CP
EZH2	ENSG00000106462	Blood_eQTLGen	IVW (LD-correlated)	11	0.0155917	0.0749871	1.01571	0.876882	1.17653	0.835288	0.980319	0.206091		FALSE	FALSE	FALSE	FALSE	4	INHIBITOR	TAZEMETOSTAT HYDROBROMIDE	Q15910	AP
RHD	ENSG00000187010.21	Small_Intestine_Terminal_Ileum	Wald ratio	1	0.0156629	0.0071552	1.01579	1.00164	1.03013	0.0285951	0.268249		0.0732907	FALSE	FALSE	FALSE	FALSE	2	INHIBITOR;OTHER	ROZROLIMUPAB	Q02161	CP
RHD	ENSG00000187010.21	Adipose_Visceral_Omentum	Wald ratio	1	0.0156857	0.00716562	1.01581	1.00164	1.03018	0.0285951	0.268249		0.0732907	FALSE	FALSE	FALSE	FALSE	2	INHIBITOR;OTHER	ROZROLIMUPAB	Q02161	CP
EGFR	ENSG00000146648.20	Adipose_Subcutaneous	Wald ratio	1	0.0157145	0.0716976	1.01584	0.882662	1.16911	0.826511	0.957664			FALSE	FALSE	FALSE	FALSE	4	ANTAGONIST;BINDING AGENT;CROSS-LINKING AGENT;INHIBITOR;NEGATIVE ALLOSTERIC MODULATOR;VACCINE ANTIGEN	LAPATINIB DITOSYLATE	P00533	CP
IL4R	ENSG00000077238	Blood_eQTLGen	IVW (LD-correlated)	28	0.0157435	0.0451285	1.01587	0.929872	1.10982	0.727194	0.919341	0.0739421		FALSE	FALSE	FALSE	FALSE	4	ANTAGONIST;BINDING AGENT	DUPILUMAB;CINTREDEKIN BESUDOTOX	P24394	CP
KLRC1	ENSG00000134545.14	Small_Intestine_Terminal_Ileum	Wald ratio	1	0.0157619	0.0149021	1.01589	0.986644	1.046	0.290196	0.683116			FALSE	FALSE	FALSE	FALSE	3	INHIBITOR	MONALIZUMAB	P26715	CP
TNFRSF18	ENSG00000186891.14	Adipose_Subcutaneous	Wald ratio	1	0.0158122	0.0326669	1.01594	0.952929	1.08311	0.628356	0.863823			FALSE	FALSE	FALSE	FALSE	2	AGONIST	RAGIFILIMAB	Q9Y5U5	CP
RHD	ENSG00000187010.21	Liver	Wald ratio	1	0.0159029	0.00726482	1.01603	1.00167	1.0306	0.0285951	0.268249		0.0673856	FALSE	FALSE	FALSE	FALSE	2	INHIBITOR;OTHER	ROZROLIMUPAB	Q02161	CP
ITGA2	ENSG00000164171.11	Adipose_Subcutaneous	IVW (LD-correlated)	2	0.0159628	0.02821	1.01609	0.961435	1.07385	0.571492	0.835479	0.40118		FALSE	FALSE	FALSE	FALSE	2	ANTAGONIST	VATELIZUMAB	P17301	CP
TIE1	ENSG00000066056.14	Adipose_Visceral_Omentum	Wald ratio	1	0.0159761	0.0325787	1.0161	0.95325	1.0831	0.623862	0.903692			FALSE	FALSE	FALSE	FALSE	1	INHIBITOR	CP-459632	P35590	AP
MAP3K5	ENSG00000197442	Blood_eQTLGen	IVW (LD-correlated)	40	0.0159859	0.0111852	1.01611	0.994081	1.03864	0.152945	0.56527	0.134476		FALSE	FALSE	FALSE	FALSE	3	INHIBITOR	SELONSERTIB	Q99683	AP
SPP1	ENSG00000118785	Blood_eQTLGen	IVW (LD-correlated)	78	0.0160117	0.00948404	1.01614	0.997426	1.03521	0.0913588	0.441492	0.0100261		FALSE	FALSE	FALSE	FALSE	2	INHIBITOR	ASK-8007	P10451	CP
CD44	ENSG00000026508.21	Pancreas	Wald ratio	1	0.0160883	0.0362587	1.01622	0.946505	1.09107	0.657253	0.883315			FALSE	FALSE	FALSE	TRUE	2	BINDING AGENT	BIVATUZUMAB	P16070	CP
TYK2	ENSG00000105397.14	Adipose_Subcutaneous	Wald ratio	1	0.0161365	0.147245	1.01627	0.7615	1.35627	0.912735	0.982938			FALSE	FALSE	FALSE	FALSE	4	INHIBITOR;NEGATIVE ALLOSTERIC MODULATOR	DEURUXOLITINIB PHOSPHATE	P29597	CP
CD6	ENSG00000013725	Blood_eQTLGen	IVW (LD-correlated)	31	0.0161889	0.0269405	1.01632	0.964048	1.07143	0.547898	0.824822	0.128814		FALSE	FALSE	FALSE	FALSE	3	BINDING AGENT;INHIBITOR	ITOLIZUMAB	P30203	CP
PTAFR	ENSG00000169403	Blood_eQTLGen	IVW (LD-correlated)	3	0.0162409	0.223789	1.01637	0.655482	1.57596	0.942147	0.989003	0.2736		FALSE	FALSE	FALSE	FALSE	4	ANTAGONIST	RUPATADINE	P25105	CP
PTAFR	ENSG00000169403.12	Small_Intestine_Terminal_Ileum	Wald ratio	1	0.0163157	0.0249942	1.01645	0.967855	1.06748	0.5139	0.877743			FALSE	FALSE	FALSE	FALSE	4	ANTAGONIST	RUPATADINE	P25105	AP
NTRK1	ENSG00000198400.13	Adipose_Visceral_Omentum	Wald ratio	1	0.0164444	0.0334934	1.01658	0.951988	1.08556	0.623444	0.863823			FALSE	FALSE	FALSE	FALSE	4	INHIBITOR	REPOTRECTINIB	P04629	CP
IFNAR2	ENSG00000159110	Blood_eQTLGen	IVW (LD-correlated)	40	0.0164645	0.0115685	1.0166	0.99381	1.03991	0.154673	0.568332	0.936817		FALSE	FALSE	FALSE	FALSE	4	AGONIST;POSITIVE MODULATOR	INTERFERON ALFACON-1	P48551	AP
AXL	ENSG00000167601	Blood_eQTLGen	IVW (LD-correlated)	10	0.0165131	0.0591123	1.01665	0.905428	1.14153	0.779976	0.939894	0.792794		FALSE	FALSE	FALSE	FALSE	4	BINDING AGENT;INHIBITOR	GILTERITINIB FUMARATE	P30530	CP
FGFR2	ENSG00000066468	Blood_eQTLGen	IVW (LD-correlated)	49	0.0165325	0.0177932	1.01667	0.981825	1.05275	0.352812	0.713748	0.479134		FALSE	FALSE	FALSE	FALSE	4	AGONIST;BINDING AGENT;INHIBITOR	PALIFERMIN	P21802	CP
SPP1	ENSG00000118785.15	Spleen	Wald ratio	1	0.0165382	0.007821	1.01668	1.00121	1.03238	0.0344655	0.310355		0.0522362	FALSE	FALSE	FALSE	FALSE	2	INHIBITOR	ASK-8007	P10451	AP
SLC22A12	ENSG00000197891.12	Adipose_Subcutaneous	Wald ratio	1	0.0165826	0.0115114	1.01672	0.994038	1.03992	0.149715	0.530018			FALSE	FALSE	FALSE	FALSE	4	INHIBITOR	SULFINPYRAZONE	Q96S37	CP
P2RY6	ENSG00000171631.16	Spleen	Wald ratio	1	0.0165851	0.0251215	1.01672	0.967874	1.06804	0.509129	0.874815			FALSE	FALSE	FALSE	FALSE	4	AGONIST	DIQUAFOSOL TETRASODIUM	Q15077	AP
FAAH	ENSG00000117480	Blood_eQTLGen	IVW (LD-correlated)	44	0.0166384	0.0138205	1.01678	0.989605	1.0447	0.228632	0.653158	0.00221606		FALSE	FALSE	FALSE	FALSE	4	INHIBITOR	ACETAMINOPHEN	O00519	AP
ANGPT1	ENSG00000154188	Blood_eQTLGen	IVW (LD-correlated)	70	0.0166586	0.0124009	1.0168	0.992382	1.04181	0.179162	0.598597	0.00095505		FALSE	FALSE	FALSE	FALSE	3	INHIBITOR	TREBANANIB	Q15389	AP
RRM2B	ENSG00000048392	Blood_eQTLGen	IVW (LD-correlated)	18	0.0167448	0.0779392	1.01689	0.872829	1.18472	0.829888	0.957738	0.00870071		FALSE	FALSE	FALSE	FALSE	3	INHIBITOR	TRIAPINE	Q7LG56	CP
P2RX3	ENSG00000109991.10	Liver	Wald ratio	1	0.0168461	0.0127645	1.01699	0.991861	1.04275	0.186913	0.605789			FALSE	FALSE	FALSE	FALSE	4	ANTAGONIST	GEFAPIXANT CITRATE	P56373	AP
EGLN3	ENSG00000129521	Blood_eQTLGen	IVW (LD-correlated)	21	0.0168912	0.0328873	1.01703	0.953546	1.08475	0.607525	0.900873	0.00433899		FALSE	FALSE	FALSE	FALSE	4	INHIBITOR	VADADUSTAT	Q9H6Z9	AP
TNFSF14	ENSG00000125735	Blood_eQTLGen	IVW (LD-correlated)	21	0.0169003	0.0246129	1.01704	0.969145	1.06731	0.492307	0.870021	0.302705		FALSE	FALSE	FALSE	FALSE	2	INHIBITOR	QUISOVALIMAB	O43557	AP
SCN9A	ENSG00000169432.19	Spleen	Wald ratio	1	0.0169022	0.0230918	1.01705	0.972041	1.06413	0.464194	0.854307			FALSE	FALSE	FALSE	FALSE	3	BLOCKER	VIXOTRIGINE	Q15858	AP
TNFRSF17	ENSG00000048462	Blood_eQTLGen	IVW (LD-correlated)	5	0.0169672	0.215484	1.01711	0.666723	1.55164	0.93724	0.989003	0.108083		FALSE	FALSE	FALSE	FALSE	4	BINDING AGENT	CILTACABTAGENE AUTOLEUCEL	Q02223	CP
HTR1F	ENSG00000179097.7	Adipose_Visceral_Omentum	Wald ratio	1	0.0170382	0.0148723	1.01718	0.987961	1.04727	0.251948	0.677889			FALSE	FALSE	FALSE	FALSE	4	AGONIST	ALMOTRIPTAN MALATE	P30939	AP
F5	ENSG00000198734	Blood_eQTLGen	IVW (LD-correlated)	52	0.0170536	0.0174854	1.0172	0.98293	1.05266	0.329409	0.765929	0.0616969		FALSE	FALSE	FALSE	FALSE	4	INHIBITOR	DROTRECOGIN ALFA (ACTIVATED)	P12259	AP
HTR1B	ENSG00000135312.7	Adipose_Subcutaneous	Wald ratio	1	0.0171092	0.0357779	1.01726	0.948365	1.09115	0.632504	0.863823			FALSE	FALSE	FALSE	FALSE	4	AGONIST;ANTAGONIST	ERGOLOID MESYLATES	P28222	CP
PTGDR	ENSG00000168229.4	Adipose_Visceral_Omentum	IVW (LD-correlated)	2	0.0171298	0.0154609	1.01728	0.986913	1.04858	0.267888	0.695299	0.931659		FALSE	FALSE	FALSE	FALSE	4	ANTAGONIST	LAROPIPRANT	Q13258	AP
SCN2A	ENSG00000136531.19	Adipose_Visceral_Omentum	Wald ratio	1	0.0171423	0.0112684	1.01729	0.995068	1.04001	0.12819	0.522686			FALSE	FALSE	FALSE	FALSE	2	BLOCKER	ELPETRIGINE	Q99250	AP
KLB	ENSG00000134962.7	Liver	Wald ratio	1	0.0171808	0.0124412	1.01733	0.992822	1.04244	0.167294	0.588158			FALSE	FALSE	FALSE	FALSE	2	ACTIVATOR;AGONIST;ACTIVATOR	ALDAFERMIN	Q86Z14	AP
RORC	ENSG00000143365	Blood_eQTLGen	IVW (LD-correlated)	8	0.0171853	0.0657917	1.01733	0.894253	1.15735	0.793932	0.972125	0.657602		FALSE	FALSE	FALSE	FALSE	1	ANTAGONIST	JTE-151	P51449	AP
ITGB8	ENSG00000105855.10	Pancreas	Wald ratio	1	0.0172241	0.00908719	1.01737	0.999413	1.03566	0.0580361	0.372552			FALSE	FALSE	FALSE	TRUE	2	INHIBITOR	ABITUZUMAB	P26012	AP
IFNAR2	ENSG00000159110.21	Adipose_Subcutaneous	IVW (LD-correlated)	2	0.0174198	0.0309161	1.01757	0.957743	1.08114	0.573125	0.835918	0.147823		FALSE	FALSE	FALSE	FALSE	4	AGONIST;POSITIVE MODULATOR	INTERFERON ALFACON-1	P48551	CP
CCR9	ENSG00000173585	Blood_eQTLGen	IVW (LD-correlated)	12	0.0175071	0.0486401	1.01766	0.925124	1.11945	0.718899	0.949224	0.58531		FALSE	FALSE	FALSE	FALSE	3	ANTAGONIST	VERCIRNON	P51686	AP
PTGDR2	ENSG00000183134.5	Adipose_Subcutaneous	Wald ratio	1	0.0175861	0.00957739	1.01774	0.998815	1.03703	0.0663271	0.391764			FALSE	FALSE	FALSE	FALSE	4	ANTAGONIST	RAMATROBAN	Q9Y5Y4	AP
NPR2	ENSG00000159899.16	Pancreas	Wald ratio	1	0.0176056	0.0261494	1.01776	0.966912	1.07128	0.500777	0.874815			FALSE	FALSE	FALSE	TRUE	4	BINDING AGENT	VOSORITIDE	P20594	AP
ESRRG	ENSG00000196482.18	Pancreas	Wald ratio	1	0.0176106	0.0278437	1.01777	0.963712	1.07485	0.527074	0.877743			FALSE	FALSE	FALSE	TRUE	3	ANTAGONIST	AFIMOXIFENE	P62508	AP
CASP9	ENSG00000132906.18	Adipose_Subcutaneous	Wald ratio	1	0.0178812	0.0315359	1.01804	0.957022	1.08295	0.570707	0.896849			FALSE	FALSE	FALSE	FALSE	2	INHIBITOR	NIVOCASAN	P55211	AP
GPNMB	ENSG00000136235.17	Spleen	Wald ratio	1	0.0179114	0.0190466	1.01807	0.980767	1.0568	0.347014	0.713748			FALSE	FALSE	FALSE	FALSE	2	BINDING AGENT	GLEMBATUMUMAB VEDOTIN	Q14956	CP
BDKRB1	ENSG00000100739.11	Pancreas	IVW (LD-correlated)	2	0.0179977	0.0203855	1.01816	0.978281	1.05967	0.377308	0.801541	0.94734		FALSE	FALSE	FALSE	TRUE	2	ANTAGONIST	SAFOTIBANT	P46663	AP
PMEL	ENSG00000185664.15	Small_Intestine_Terminal_Ileum	Wald ratio	1	0.0180025	0.022163	1.01817	0.974884	1.06337	0.416634	0.739197			FALSE	FALSE	FALSE	FALSE	4	BINDING AGENT	TEBENTAFUSP	P40967	CP
GAS6	ENSG00000183087.15	Liver	Wald ratio	1	0.018158	0.0137194	1.01832	0.991306	1.04608	0.185659	0.604829			FALSE	FALSE	FALSE	FALSE	3	INHIBITOR	BATIRAXCEPT	Q14393	AP
ADM	ENSG00000148926	Blood_eQTLGen	IVW (LD-correlated)	43	0.0181841	0.0218945	1.01835	0.975574	1.063	0.406238	0.824823	0.130031		FALSE	FALSE	FALSE	FALSE	2	STABILISER	ENIBARCIMAB	P35318	AP
IL15RA	ENSG00000134470.21	Spleen	Wald ratio	1	0.0182134	0.0391983	1.01838	0.943069	1.09971	0.642185	0.912363			FALSE	FALSE	FALSE	FALSE	4	AGONIST	NOGAPENDEKIN ALFA INBAKICEPT	Q13261	AP
CACNA1A	ENSG00000141837	Blood_eQTLGen	IVW (LD-correlated)	7	0.01822	0.0613009	1.01839	0.903093	1.1484	0.766296	0.965371	0.649916		FALSE	FALSE	FALSE	FALSE	2	BLOCKER	ELPETRIGINE	O00555	AP
DHODH	ENSG00000102967	Blood_eQTLGen	IVW (LD-correlated)	15	0.0184071	0.0910677	1.01858	0.852071	1.21762	0.839819	0.960661	0.0502967		FALSE	FALSE	FALSE	FALSE	4	INHIBITOR	LEFLUNOMIDE	Q02127	CP
COL4A4	ENSG00000081052.14	Adipose_Subcutaneous	Wald ratio	1	0.0184227	0.00921134	1.01859	1.00037	1.03715	0.0455003	0.350755		0.0317833	FALSE	FALSE	FALSE	FALSE	1	INHIBITOR	TRC-093	P53420	AP
TPH1	ENSG00000129167.10	Adipose_Visceral_Omentum	IVW (LD-correlated)	2	0.0184774	0.0199145	1.01865	0.979655	1.0592	0.353491	0.713748	0.974963		FALSE	FALSE	FALSE	FALSE	2	INHIBITOR	RODATRISTAT ETHYL	P17752	CP
CETP	ENSG00000087237.12	Pancreas	Wald ratio	1	0.0184807	0.0105309	1.01865	0.997842	1.0399	0.0792761	0.419268			FALSE	FALSE	FALSE	TRUE	3	INHIBITOR	OBICETRAPIB	P11597	AP
VKORC1	ENSG00000167397.15	Liver	Wald ratio	1	0.018502	0.0101524	1.01867	0.998604	1.03915	0.0683898	0.400806			FALSE	FALSE	FALSE	FALSE	4	INHIBITOR	PHENINDIONE	Q9BQB6	AP
NTSR1	ENSG00000101188.5	Spleen	Wald ratio	1	0.0186452	0.0113001	1.01882	0.996503	1.04164	0.0989429	0.468029			FALSE	FALSE	FALSE	FALSE	3	ANTAGONIST	REMINERTANT	P30989	AP
NOTCH2	ENSG00000134250.21	Liver	Wald ratio	1	0.0186948	0.0629575	1.01887	0.900593	1.15268	0.76651	0.935998			FALSE	FALSE	FALSE	FALSE	2	INHIBITOR	TAREXTUMAB	Q04721	CP
LY75	ENSG00000054219.11	Adipose_Visceral_Omentum	Wald ratio	1	0.018816	0.00969897	1.01899	0.999806	1.03855	0.0523797	0.360332			FALSE	FALSE	FALSE	FALSE	2	BINDING AGENT	RASDEGAFUSP ALFA	O60449	AP
CCR4	ENSG00000183813	Blood_eQTLGen	IVW (LD-correlated)	18	0.0188634	0.0355661	1.01904	0.950425	1.09261	0.595852	0.89869	0.282438		FALSE	FALSE	FALSE	FALSE	4	CROSS-LINKING AGENT	MOGAMULIZUMAB	P51679	AP
ENPEP	ENSG00000138792.10	Adipose_Subcutaneous	Wald ratio	1	0.0188685	0.0289679	1.01905	0.962801	1.07858	0.514816	0.877743			FALSE	FALSE	FALSE	FALSE	3	INHIBITOR	FIRIBASTAT	Q07075	AP
KCNJ5	ENSG00000120457.12	Pancreas	Wald ratio	1	0.0189243	0.0178001	1.0191	0.984163	1.05529	0.28771	0.683116			FALSE	FALSE	FALSE	TRUE	4	BLOCKER	VERNAKALANT HYDROCHLORIDE	P48544	CP
KLRC1	ENSG00000134545.14	Adipose_Subcutaneous	Wald ratio	1	0.0189531	0.0141079	1.01913	0.991339	1.04771	0.179131	0.598597			FALSE	FALSE	FALSE	FALSE	3	INHIBITOR	MONALIZUMAB	P26715	AP
FGFR3	ENSG00000068078.20	Adipose_Subcutaneous	IVW (LD-correlated)	2	0.0189843	0.0166976	1.01917	0.986351	1.05307	0.255562	0.647258	0.817338		FALSE	FALSE	FALSE	FALSE	4	INHIBITOR	PAZOPANIB HYDROCHLORIDE	P22607	CP
MAP3K10	ENSG00000130758.8	Small_Intestine_Terminal_Ileum	Wald ratio	1	0.0191071	0.0352995	1.01929	0.951153	1.09231	0.588312	0.897015			FALSE	FALSE	FALSE	FALSE	3	INHIBITOR	CEP-1347	Q02779	AP
FCER2	ENSG00000104921	Blood_eQTLGen	IVW (LD-correlated)	18	0.0191537	0.0346185	1.01934	0.952468	1.0909	0.580073	0.840242	0.765498		FALSE	FALSE	FALSE	FALSE	2	ANTAGONIST	LUMILIXIMAB	P06734	CP
PRKCD	ENSG00000163932	Blood_eQTLGen	IVW (LD-correlated)	22	0.0193173	0.0324874	1.01951	0.956611	1.08653	0.552104	0.826198	0.866336		FALSE	FALSE	FALSE	FALSE	2	INHIBITOR	DELCASERTIB	Q05655	CP
P2RY6	ENSG00000171631.16	Adipose_Subcutaneous	Wald ratio	1	0.0193453	0.0257938	1.01953	0.969272	1.0724	0.453255	0.851284			FALSE	FALSE	FALSE	FALSE	4	AGONIST	DIQUAFOSOL TETRASODIUM	Q15077	AP
HTR1F	ENSG00000179097.7	Spleen	Wald ratio	1	0.0193493	0.0134569	1.01954	0.992998	1.04679	0.150471	0.530018			FALSE	FALSE	FALSE	FALSE	4	AGONIST	ALMOTRIPTAN MALATE	P30939	CP
TPO	ENSG00000115705	Blood_eQTLGen	IVW (LD-correlated)	11	0.0193986	0.0516123	1.01959	0.921492	1.12813	0.707027	0.941134	0.580737		FALSE	FALSE	FALSE	FALSE	4	INHIBITOR	METHIMAZOLE	P07202	AP
COMT	ENSG00000093010.15	Adipose_Visceral_Omentum	Wald ratio	1	0.0194072	0.0586837	1.0196	0.908816	1.14388	0.740865	0.953618			FALSE	FALSE	FALSE	FALSE	4	INHIBITOR	TOLCAPONE	P21964	AP
FZD7	ENSG00000155760	Blood_eQTLGen	IVW (LD-correlated)	3	0.0194603	0.117155	1.01965	0.810451	1.28285	0.868073	0.987526	0.635089		FALSE	FALSE	FALSE	FALSE	2	ANTAGONIST	VANTICTUMAB	O75084	AP
RORC	ENSG00000143365	Blood_eQTLGen	IVW (LD-correlated)	8	0.0195271	0.100845	1.01972	0.836834	1.24257	0.846463	0.960661	0.416527		FALSE	FALSE	FALSE	FALSE	1	ANTAGONIST	JTE-151	P51449	CP
NPR2	ENSG00000159899.16	Liver	Wald ratio	1	0.0195506	0.0162556	1.01974	0.987765	1.05276	0.229091	0.629132			FALSE	FALSE	FALSE	FALSE	4	BINDING AGENT	VOSORITIDE	P20594	CP
SLC6A1	ENSG00000157103.12	Spleen	Wald ratio	1	0.0196415	0.013014	1.01984	0.994151	1.04618	0.131233	0.53166			FALSE	FALSE	FALSE	FALSE	4	INHIBITOR	TIAGABINE HYDROCHLORIDE	P30531	AP
SCN9A	ENSG00000169432.19	Liver	IVW (LD-correlated)	2	0.0197144	0.0196724	1.01991	0.981333	1.06	0.316278	0.69155	0.0912858		FALSE	FALSE	FALSE	FALSE	3	BLOCKER	VIXOTRIGINE	Q15858	CP
CASP8	ENSG00000064012.23	Liver	Wald ratio	1	0.0197539	0.0293315	1.01995	0.962967	1.08031	0.500649	0.874815			FALSE	FALSE	FALSE	FALSE	2	INHIBITOR	NIVOCASAN	Q14790	AP
JAK2	ENSG00000096968	Blood_eQTLGen	IVW (LD-correlated)	27	0.0197682	0.0295717	1.01996	0.962528	1.08083	0.503823	0.874815	0.000819141		FALSE	FALSE	FALSE	FALSE	4	INHIBITOR	RUXOLITINIB PHOSPHATE	O60674	AP
LY75	ENSG00000054219.11	Pancreas	Wald ratio	1	0.0197727	0.0119412	1.01997	0.996375	1.04412	0.0977534	0.446971			FALSE	FALSE	FALSE	TRUE	2	BINDING AGENT	RASDEGAFUSP ALFA	O60449	CP
NTSR1	ENSG00000101188.5	Spleen	Wald ratio	1	0.0197752	0.0171762	1.01997	0.986206	1.05489	0.249602	0.643578			FALSE	FALSE	FALSE	FALSE	3	ANTAGONIST	REMINERTANT	P30989	CP
SLC12A1	ENSG00000074803	Blood_eQTLGen	IVW (LD-correlated)	58	0.0197852	0.0100222	1.01998	1.00014	1.04022	0.0483656	0.340171	8.66583e-06	0.0133298	FALSE	FALSE	FALSE	FALSE	4	INHIBITOR	BUMETANIDE	Q13621	CP
IL17RA	ENSG00000177663	Blood_eQTLGen	IVW (LD-correlated)	24	0.0198058	0.0217903	1.02	0.977357	1.06451	0.363388	0.783826	0.3922		FALSE	FALSE	FALSE	FALSE	4	ANTAGONIST	BRODALUMAB	Q96F46	AP
ADRA2C	ENSG00000184160.8	Pancreas	Wald ratio	1	0.0198567	0.023343	1.02006	0.974437	1.06781	0.394964	0.72678			FALSE	FALSE	FALSE	TRUE	2	ANTAGONIST	ORM-12741	P18825	CP
RHD	ENSG00000187010.21	Pancreas	Wald ratio	1	0.0199517	0.00911445	1.02015	1.00209	1.03854	0.0285951	0.268249		0.0729268	FALSE	FALSE	FALSE	TRUE	2	INHIBITOR;OTHER	ROZROLIMUPAB	Q02161	CP
PPIA	ENSG00000196262	Blood_eQTLGen	IVW (LD-correlated)	18	0.0200388	0.0191722	1.02024	0.982614	1.05931	0.295929	0.724912	0.28505		FALSE	FALSE	FALSE	FALSE	4	INHIBITOR;MODULATOR	CYCLOSPORINE	P62937	AP
IL1RAP	ENSG00000196083.10	Liver	Wald ratio	1	0.02007	0.0272952	1.02027	0.967124	1.07634	0.46216	0.774134			FALSE	FALSE	FALSE	FALSE	4	INHIBITOR;ANTAGONIST	ASTEGOLIMAB;SPESOLIMAB	Q9NPH3	CP
RRM1	ENSG00000167325.15	Adipose_Subcutaneous	Wald ratio	1	0.0200723	0.064805	1.02028	0.898575	1.15846	0.756763	0.964568			FALSE	FALSE	FALSE	FALSE	3	INHIBITOR	TRIAPINE	P23921	AP
ERBB3	ENSG00000065361	Blood_eQTLGen	IVW (LD-correlated)	12	0.0200809	0.0264049	1.02028	0.968824	1.07448	0.446956	0.848277	0.892683		FALSE	FALSE	FALSE	FALSE	4	ANTAGONIST;BINDING AGENT;INHIBITOR;INHIBITOR	PATRITUMAB DERUXTECAN;ZENOCUTUZUMAB	P21860	AP
EGLN3	ENSG00000129521.15	Liver	Wald ratio	1	0.0201772	0.0139169	1.02038	0.992925	1.0486	0.147104	0.525275			FALSE	FALSE	FALSE	FALSE	4	INHIBITOR	VADADUSTAT	Q9H6Z9	CP
EPHB4	ENSG00000196411	Blood_eQTLGen	IVW (LD-correlated)	81	0.0202488	0.0119592	1.02046	0.996814	1.04466	0.0904255	0.446559	0.0481367		FALSE	FALSE	FALSE	FALSE	3	INHIBITOR	TESEVATINIB	P54760	AP
AKT1	ENSG00000142208	Blood_eQTLGen	IVW (LD-correlated)	28	0.0203012	0.0407276	1.02051	0.942212	1.10531	0.618157	0.902253	0.00604832		FALSE	FALSE	FALSE	FALSE	2	INHIBITOR	RUPITASERTIB	P31749	AP
EGLN2	ENSG00000269858	Blood_eQTLGen	IVW (LD-correlated)	49	0.0203575	0.0114842	1.02057	0.997851	1.0438	0.076286	0.415627	0.274098		FALSE	FALSE	FALSE	FALSE	4	INHIBITOR	VADADUSTAT	Q96KS0	AP
VKORC1	ENSG00000167397.15	Liver	Wald ratio	1	0.0203996	0.0150862	1.02061	0.990873	1.05124	0.176311	0.565088			FALSE	FALSE	FALSE	FALSE	4	INHIBITOR	PHENINDIONE	Q9BQB6	CP
FGFR1	ENSG00000077782	Blood_eQTLGen	IVW (LD-correlated)	27	0.0204303	0.0366012	1.02064	0.949986	1.09655	0.576718	0.838216	0.0116243		FALSE	FALSE	FALSE	FALSE	4	INHIBITOR	REGORAFENIB	P11362	CP
MYL4	ENSG00000198336.9	Spleen	Wald ratio	1	0.0205391	0.00834545	1.02075	1.00419	1.03759	0.0138507	0.178888		0.0872588	FALSE	FALSE	FALSE	FALSE	4	ACTIVATOR;INHIBITOR	MAVACAMTEN	P12829	AP
CCR1	ENSG00000163823	Blood_eQTLGen	IVW (LD-correlated)	68	0.0207555	0.0140934	1.02097	0.993156	1.04957	0.140829	0.518519	0.157446		FALSE	FALSE	FALSE	FALSE	2	ANTAGONIST	AZD4818	P32246	CP
MERTK	ENSG00000153208.18	Liver	Wald ratio	1	0.0207717	0.0158871	1.02099	0.989686	1.05328	0.191059	0.609844			FALSE	FALSE	FALSE	FALSE	2	INHIBITOR	NINGETINIB	Q12866	AP
LHCGR	ENSG00000138039.15	Adipose_Visceral_Omentum	Wald ratio	1	0.0209279	0.0105476	1.02115	1.00025	1.04248	0.0472417	0.33581		0.00843399	FALSE	FALSE	FALSE	FALSE	4	AGONIST	GONADOTROPIN, CHORIONIC	P22888	CP
IDH2	ENSG00000182054	Blood_eQTLGen	IVW (LD-correlated)	20	0.0209734	0.0402633	1.02119	0.943704	1.10505	0.602432	0.856942	0.969871		FALSE	FALSE	FALSE	FALSE	4	INHIBITOR	ENASIDENIB MESYLATE	P48735	CP
TPH1	ENSG00000129167.10	Adipose_Subcutaneous	Wald ratio	1	0.0209785	0.0422331	1.0212	0.940072	1.10933	0.619378	0.863823			FALSE	FALSE	FALSE	FALSE	2	INHIBITOR	RODATRISTAT ETHYL	P17752	CP
PTGIR	ENSG00000160013	Blood_eQTLGen	IVW (LD-correlated)	31	0.0210271	0.013291	1.02125	0.994989	1.0482	0.113638	0.492256	0.999688		FALSE	FALSE	FALSE	FALSE	4	AGONIST	TREPROSTINIL	P43119	AP
KCNK3	ENSG00000171303.8	Pancreas	Wald ratio	1	0.021077	0.0269219	1.0213	0.968807	1.07664	0.433689	0.750567			FALSE	FALSE	FALSE	TRUE	4	BLOCKER;OPENER	DESFLURANE	O14649	CP
FLT3	ENSG00000122025.15	Adipose_Subcutaneous	Wald ratio	1	0.0211016	0.0199565	1.02133	0.982148	1.06207	0.29034	0.72242			FALSE	FALSE	FALSE	FALSE	4	AGONIST;BINDING AGENT;INHIBITOR	SORAFENIB TOSYLATE	P36888	AP
GP1BA	ENSG00000185245.9	Adipose_Subcutaneous	Wald ratio	1	0.0211676	0.0392376	1.02139	0.945787	1.10304	0.58956	0.848235			FALSE	FALSE	FALSE	FALSE	2	ANTAGONIST	ANFIBATIDE	P07359	CP
CALM3	ENSG00000160014	Blood_eQTLGen	IVW (LD-correlated)	22	0.0211898	0.0307603	1.02142	0.961654	1.08489	0.490906	0.870021	0.0107348		FALSE	FALSE	FALSE	FALSE					AP
MSLN	ENSG00000102854.16	Spleen	Wald ratio	1	0.0212017	0.0198448	1.02143	0.982462	1.06194	0.285351	0.681612			FALSE	FALSE	FALSE	FALSE	2	BINDING AGENT;INHIBITOR	LMB-100	Q13421	CP
GLS	ENSG00000115419.13	Adipose_Subcutaneous	Wald ratio	1	0.0212218	0.108762	1.02145	0.825347	1.26414	0.845297	0.960661			FALSE	FALSE	FALSE	FALSE	2	INHIBITOR	TELAGLENASTAT	O94925	CP
TPH1	ENSG00000129167.10	Pancreas	Wald ratio	1	0.0212296	0.0427385	1.02146	0.939377	1.11071	0.619378	0.863823			FALSE	FALSE	FALSE	TRUE	2	INHIBITOR	RODATRISTAT ETHYL	P17752	CP
P2RX7	ENSG00000089041.17	Adipose_Subcutaneous	Wald ratio	1	0.0212553	0.040149	1.02148	0.944182	1.10511	0.59652	0.89869			FALSE	FALSE	FALSE	FALSE	2	ANTAGONIST;NEGATIVE ALLOSTERIC MODULATOR	JNJ-54175446	Q99572	AP
MAP3K9	ENSG00000006432.16	Adipose_Subcutaneous	Wald ratio	1	0.021406	0.0158438	1.02164	0.990399	1.05386	0.176675	0.598597			FALSE	FALSE	FALSE	FALSE	3	INHIBITOR	CEP-1347	P80192	AP
LY75	ENSG00000054219.11	Adipose_Subcutaneous	Wald ratio	1	0.021494	0.0114862	1.02173	0.998982	1.04499	0.0613053	0.372552			FALSE	FALSE	FALSE	FALSE	2	BINDING AGENT	RASDEGAFUSP ALFA	O60449	AP
KLRC1	ENSG00000134545.14	Adipose_Subcutaneous	Wald ratio	1	0.0215182	0.0219457	1.02175	0.978734	1.06666	0.32683	0.699831			FALSE	FALSE	FALSE	FALSE	3	INHIBITOR	MONALIZUMAB	P26715	CP
SELPLG	ENSG00000110876	Blood_eQTLGen	IVW (LD-correlated)	17	0.0215524	0.0320446	1.02179	0.959584	1.08802	0.501217	0.813973	0.772546		FALSE	FALSE	FALSE	FALSE	2	INHIBITOR	NEIHULIZUMAB	Q14242	CP
CD33	ENSG00000105383	Blood_eQTLGen	IVW (LD-correlated)	28	0.0215553	0.0245063	1.02179	0.97387	1.07207	0.379087	0.803969	0.00610665		FALSE	FALSE	FALSE	FALSE	4	BINDING AGENT;OTHER	GEMTUZUMAB OZOGAMICIN	P20138	AP
MYL4	ENSG00000198336.9	Spleen	Wald ratio	1	0.0215591	0.0127964	1.02179	0.996484	1.04774	0.0920305	0.441492			FALSE	FALSE	FALSE	FALSE	4	ACTIVATOR;INHIBITOR	MAVACAMTEN	P12829	CP
RPTOR	ENSG00000141564	Blood_eQTLGen	IVW (LD-correlated)	43	0.0216267	0.0217831	1.02186	0.979152	1.06644	0.320797	0.755098	0.0020981		FALSE	FALSE	FALSE	FALSE	2	ACTIVATOR	INDOXIMOD	Q8N122	AP
PROC	ENSG00000115718.18	Liver	Wald ratio	1	0.0217273	0.0390574	1.02197	0.946651	1.10327	0.578012	0.838216			FALSE	FALSE	FALSE	FALSE	4	EXOGENOUS PROTEIN	PROTEIN C CONCENTRATE (HUMAN)	P04070	CP
BCL2L2	ENSG00000129473	Blood_eQTLGen	IVW (LD-correlated)	2	0.0218065	0.133272	1.02205	0.787095	1.32713	0.870027	0.987767	0.302319		FALSE	FALSE	FALSE	FALSE	3	INHIBITOR	NAVITOCLAX	Q92843	AP
STEAP1	ENSG00000164647.9	Liver	Wald ratio	1	0.021828	0.0117126	1.02207	0.998872	1.0458	0.0623728	0.3738			FALSE	FALSE	FALSE	FALSE	2	BINDING AGENT	VANDORTUZUMAB VEDOTIN	Q9UHE8	AP
TRPV3	ENSG00000167723.15	Adipose_Visceral_Omentum	IVW (LD-correlated)	2	0.0218532	0.0149738	1.02209	0.992533	1.05254	0.144446	0.519825	0.273954		FALSE	FALSE	FALSE	FALSE	2	ANTAGONIST	GRC-15300	Q8NET8	CP
P2RY12	ENSG00000169313.10	Adipose_Visceral_Omentum	Wald ratio	1	0.0219303	0.0134753	1.02217	0.995529	1.04953	0.103641	0.454798			FALSE	FALSE	FALSE	FALSE	4	ANTAGONIST;INHIBITOR;NEGATIVE ALLOSTERIC MODULATOR	CLOPIDOGREL BISULFATE	Q9H244	CP
CHRNB2	ENSG00000160716	Blood_eQTLGen	IVW (LD-correlated)	9	0.021992	0.0850377	1.02224	0.865297	1.20764	0.795933	0.972125	0.0918431		FALSE	FALSE	FALSE	FALSE	4	PARTIAL AGONIST;AGONIST;ANTAGONIST;PARTIAL AGONIST	POZANICLINE;NICOTINE POLACRILEX	P17787	AP
HBEGF	ENSG00000113070	Blood_eQTLGen	IVW (LD-correlated)	12	0.0220663	0.0640177	1.02231	0.901759	1.15898	0.730327	0.952077	0.660365		FALSE	FALSE	FALSE	FALSE	1	INHIBITOR	KHK-2866	Q99075	AP
TNFSF4	ENSG00000117586.11	Adipose_Subcutaneous	Wald ratio	1	0.0223118	0.0622383	1.02256	0.905131	1.15523	0.719976	0.919341			FALSE	FALSE	FALSE	FALSE	3	INHIBITOR	AMLITELIMAB	P23510	CP
COMT	ENSG00000093010	Blood_eQTLGen	IVW (LD-correlated)	27	0.0223649	0.0250692	1.02262	0.973584	1.07412	0.372325	0.795906	0.499052		FALSE	FALSE	FALSE	FALSE	4	INHIBITOR	TOLCAPONE	P21964	AP
C5AR1	ENSG00000197405.8	Pancreas	Wald ratio	1	0.0224533	0.0277906	1.02271	0.968491	1.07996	0.419121	0.739542			FALSE	FALSE	FALSE	TRUE	4	ANTAGONIST;INHIBITOR	AVACOPAN	P21730	CP
SCN9A	ENSG00000169432.19	Small_Intestine_Terminal_Ileum	Wald ratio	1	0.0225137	0.0172953	1.02277	0.988679	1.05803	0.193011	0.610253			FALSE	FALSE	FALSE	FALSE	3	BLOCKER	VIXOTRIGINE	Q15858	AP
MSLN	ENSG00000102854.16	Spleen	Wald ratio	1	0.0225586	0.0117033	1.02281	0.99962	1.04655	0.0539128	0.36774			FALSE	FALSE	FALSE	FALSE	2	BINDING AGENT;INHIBITOR	LMB-100	Q13421	AP
VEGFB	ENSG00000173511	Blood_eQTLGen	IVW (LD-correlated)	11	0.0226247	0.0591908	1.02288	0.910839	1.14871	0.702288	0.911735	0.39122		FALSE	FALSE	FALSE	FALSE	3	INHIBITOR	CONBERCEPT	P49765	CP
BCHE	ENSG00000114200.10	Adipose_Subcutaneous	Wald ratio	1	0.0226911	0.0118346	1.02295	0.999495	1.04696	0.0551928	0.370412			FALSE	FALSE	FALSE	FALSE	4	INHIBITOR	PROPANIDID	P06276	AP
TNFSF12	ENSG00000239697.11	Adipose_Subcutaneous	Wald ratio	1	0.0227716	0.0760573	1.02303	0.88135	1.18749	0.764634	0.964568			FALSE	FALSE	FALSE	FALSE	2	INHIBITOR	BIIB-023	O43508	AP
MERTK	ENSG00000153208	Blood_eQTLGen	IVW (LD-correlated)	73	0.0228125	0.0172103	1.02307	0.98914	1.05817	0.185001	0.575829	0.00041766		FALSE	FALSE	FALSE	FALSE	2	INHIBITOR	NINGETINIB	Q12866	CP
MYH7B	ENSG00000078814.18	Small_Intestine_Terminal_Ileum	Wald ratio	1	0.0228349	0.0339738	1.0231	0.95719	1.09354	0.5015	0.813973			FALSE	FALSE	FALSE	FALSE	4	ACTIVATOR;INHIBITOR	MAVACAMTEN	A7E2Y1	CP
IRAK4	ENSG00000198001	Blood_eQTLGen	IVW (LD-correlated)	15	0.0229003	0.0654255	1.02316	0.900024	1.16315	0.726323	0.919341	0.271615		FALSE	FALSE	FALSE	FALSE	2	INHIBITOR	ZIMLOVISERTIB	Q9NWZ3	CP
LEPR	ENSG00000116678.20	Adipose_Visceral_Omentum	Wald ratio	1	0.022904	0.042536	1.02317	0.941325	1.11213	0.590258	0.848235			FALSE	FALSE	FALSE	FALSE	4	AGONIST	METRELEPTIN	P48357	CP
FCGR1A	ENSG00000150337	Blood_eQTLGen	IVW (LD-correlated)	4	0.0230028	0.0317713	1.02327	0.961492	1.08902	0.469058	0.854307	0.399438		FALSE	FALSE	FALSE	FALSE	2	CROSS-LINKING AGENT	MDX-447	P12314	AP
PTGS1	ENSG00000095303	Blood_eQTLGen	IVW (LD-correlated)	7	0.023134	0.0798061	1.0234	0.875215	1.19668	0.771909	0.966967	0.311188		FALSE	FALSE	FALSE	FALSE	4	INHIBITOR	MOFEZOLAC	P23219	AP
PTK6	ENSG00000101213	Blood_eQTLGen	IVW (LD-correlated)	5	0.0231475	0.0722573	1.02342	0.888272	1.17912	0.748705	0.9598	0.710717		FALSE	FALSE	FALSE	FALSE	4	INHIBITOR	VANDETANIB	Q13882	AP
CASP9	ENSG00000132906.18	Small_Intestine_Terminal_Ileum	Wald ratio	1	0.0232637	0.0219085	1.02354	0.980515	1.06845	0.288301	0.72242			FALSE	FALSE	FALSE	FALSE	2	INHIBITOR	NIVOCASAN	P55211	AP
CCR1	ENSG00000163823	Blood_eQTLGen	IVW (LD-correlated)	68	0.0232987	0.0130903	1.02357	0.997644	1.05017	0.075102	0.411234	4.32377e-09		FALSE	FALSE	FALSE	FALSE	2	ANTAGONIST	AZD4818	P32246	AP
P2RY12	ENSG00000169313.10	Small_Intestine_Terminal_Ileum	Wald ratio	1	0.0233242	0.0143317	1.0236	0.995245	1.05276	0.103641	0.454798			FALSE	FALSE	FALSE	FALSE	4	ANTAGONIST;INHIBITOR;NEGATIVE ALLOSTERIC MODULATOR	CLOPIDOGREL BISULFATE	Q9H244	CP
CPS1	ENSG00000021826.18	Spleen	Wald ratio	1	0.0234618	0.0300198	1.02374	0.965241	1.08578	0.434482	0.750567			FALSE	FALSE	FALSE	FALSE	4	POSITIVE ALLOSTERIC MODULATOR	CARGLUMIC ACID	P31327	CP
AURKB	ENSG00000178999	Blood_eQTLGen	IVW (LD-correlated)	12	0.0234781	0.0618006	1.02376	0.906965	1.15559	0.704019	0.911735	0.0515871		FALSE	FALSE	FALSE	FALSE	3	INHIBITOR	IBCASERTIB	Q96GD4	CP
IFNAR2	ENSG00000159110.21	Adipose_Subcutaneous	IVW (LD-correlated)	2	0.0236588	0.020344	1.02394	0.983915	1.06559	0.244855	0.669906	0.180743		FALSE	FALSE	FALSE	FALSE	4	AGONIST;POSITIVE MODULATOR	INTERFERON ALFACON-1	P48551	AP
IL18	ENSG00000150782	Blood_eQTLGen	IVW (LD-correlated)	19	0.0237097	0.0232367	1.02399	0.978402	1.07171	0.30756	0.73817	0.737628		FALSE	FALSE	FALSE	FALSE	3	CROSS-LINKING AGENT;INHIBITOR	TADEKINIG ALFA	Q14116	AP
FGFR3	ENSG00000068078.20	Adipose_Visceral_Omentum	IVW (LD-correlated)	2	0.0238789	0.0209956	1.02417	0.982876	1.06719	0.255401	0.647258	0.979733		FALSE	FALSE	FALSE	FALSE	4	INHIBITOR	PAZOPANIB HYDROCHLORIDE	P22607	CP
MEN1	ENSG00000133895	Blood_eQTLGen	IVW (LD-correlated)	11	0.0239174	0.0711003	1.02421	0.890975	1.17736	0.736577	0.926122	0.501249		FALSE	FALSE	FALSE	FALSE	4	INHIBITOR	REVUMENIB CITRATE	O00255	CP
PLA2G5	ENSG00000127472.11	Liver	Wald ratio	1	0.0239773	0.0127227	1.02427	0.999041	1.05013	0.0594818	0.372552			FALSE	FALSE	FALSE	FALSE	3	INHIBITOR	VARESPLADIB METHYL	P39877	AP
MAPKAPK2	ENSG00000162889	Blood_eQTLGen	IVW (LD-correlated)	6	0.0240452	0.0699277	1.02434	0.893139	1.17481	0.730954	0.952077	0.273274		FALSE	FALSE	FALSE	FALSE	1	INHIBITOR	AT-13148	P49137	AP
APP	ENSG00000142192.21	Adipose_Subcutaneous	Wald ratio	1	0.024143	0.0729655	1.02444	0.887924	1.18194	0.740733	0.953618			FALSE	FALSE	FALSE	FALSE	4	BINDING AGENT;DISRUPTING AGENT;INHIBITOR;STABILISER;VACCINE ANTIGEN	DONANEMAB	P05067	AP
HAVCR2	ENSG00000135077	Blood_eQTLGen	IVW (LD-correlated)	28	0.0243139	0.0387584	1.02461	0.949659	1.10548	0.53045	0.821582	0.14065		FALSE	FALSE	FALSE	FALSE	3	INHIBITOR	SABATOLIMAB	Q8TDQ0	CP
PTGDR	ENSG00000168229.4	Adipose_Subcutaneous	Wald ratio	1	0.0245311	0.0195212	1.02483	0.986363	1.06481	0.208885	0.631236			FALSE	FALSE	FALSE	FALSE	4	ANTAGONIST	LAROPIPRANT	Q13258	AP
MERTK	ENSG00000153208.18	Adipose_Subcutaneous	Wald ratio	1	0.0246069	0.0188205	1.02491	0.987794	1.06343	0.191059	0.609844			FALSE	FALSE	FALSE	FALSE	2	INHIBITOR	NINGETINIB	Q12866	AP
PSENEN	ENSG00000205155	Blood_eQTLGen	IVW (LD-correlated)	6	0.0246322	0.0877874	1.02494	0.862922	1.21737	0.779025	0.966967	0.250307		FALSE	FALSE	FALSE	FALSE	4	INHIBITOR;MODULATOR	NIROGACESTAT HYDROBROMIDE	Q9NZ42	AP
P2RY12	ENSG00000169313.10	Adipose_Subcutaneous	Wald ratio	1	0.0246775	0.0149441	1.02498	0.995398	1.05545	0.0986741	0.448231			FALSE	FALSE	FALSE	FALSE	4	ANTAGONIST;INHIBITOR;NEGATIVE ALLOSTERIC MODULATOR	CLOPIDOGREL BISULFATE	Q9H244	CP
LY75	ENSG00000054219.11	Adipose_Visceral_Omentum	Wald ratio	1	0.0247324	0.0149364	1.02504	0.995467	1.05549	0.0977534	0.446971			FALSE	FALSE	FALSE	FALSE	2	BINDING AGENT	RASDEGAFUSP ALFA	O60449	CP
CDA	ENSG00000158825	Blood_eQTLGen	IVW (LD-correlated)	68	0.0248047	0.0103714	1.02511	1.00449	1.04617	0.0167725	0.225655	0.00589026	0.0102158	FALSE	FALSE	FALSE	FALSE	4	INHIBITOR	CEDAZURIDINE	P32320	CP
TRPV3	ENSG00000167723.15	Spleen	Wald ratio	1	0.0248394	0.0141434	1.02515	0.997122	1.05397	0.0790457	0.433002			FALSE	FALSE	FALSE	FALSE	2	ANTAGONIST	GRC-15300	Q8NET8	CP
MYL4	ENSG00000198336.9	Adipose_Subcutaneous	Wald ratio	1	0.0250387	0.0242438	1.02535	0.977772	1.07525	0.301704	0.68404			FALSE	FALSE	FALSE	FALSE	4	ACTIVATOR;INHIBITOR	MAVACAMTEN	P12829	CP
CD80	ENSG00000121594.12	Spleen	Wald ratio	1	0.0250584	0.0223623	1.02538	0.981403	1.07132	0.262472	0.689739			FALSE	FALSE	FALSE	FALSE	4	INHIBITOR	ABATACEPT	P33681	AP
IDO1	ENSG00000131203	Blood_eQTLGen	IVW (LD-correlated)	35	0.025085	0.0150199	1.0254	0.995655	1.05604	0.0948963	0.461342	0.632383		FALSE	FALSE	FALSE	FALSE	3	INHIBITOR	LINRODOSTAT	P14902	AP
KCNJ11	ENSG00000187486	Blood_eQTLGen	IVW (LD-correlated)	5	0.0250996	0.0720673	1.02542	0.89034	1.18099	0.72763	0.919341	0.464219		FALSE	FALSE	FALSE	FALSE	4	OPENER;BLOCKER	DIAZOXIDE;ACETOHEXAMIDE;MINOXIDIL	Q14654	CP
MAP3K5	ENSG00000197442	Blood_eQTLGen	IVW (LD-correlated)	40	0.0251652	0.0205434	1.02548	0.985014	1.06762	0.220584	0.622589	0.00348745		FALSE	FALSE	FALSE	FALSE	3	INHIBITOR	SELONSERTIB	Q99683	CP
SELPLG	ENSG00000110876	Blood_eQTLGen	IVW (LD-correlated)	17	0.0251989	0.0209	1.02552	0.984359	1.0684	0.227936	0.653158	0.574589		FALSE	FALSE	FALSE	FALSE	2	INHIBITOR	NEIHULIZUMAB	Q14242	AP
CETP	ENSG00000087237.12	Small_Intestine_Terminal_Ileum	Wald ratio	1	0.0252732	0.0116755	1.0256	1.00239	1.04934	0.0304157	0.268249		0.078908	FALSE	FALSE	FALSE	FALSE	3	INHIBITOR	OBICETRAPIB	P11597	CP
PSEN2	ENSG00000143801.18	Adipose_Visceral_Omentum	Wald ratio	1	0.0253061	0.0471808	1.02563	0.935038	1.125	0.591707	0.897861			FALSE	FALSE	FALSE	FALSE	4	INHIBITOR;MODULATOR	NIROGACESTAT HYDROBROMIDE	P49810	AP
HPD	ENSG00000158104.11	Spleen	Wald ratio	1	0.0253165	0.0300591	1.02564	0.966959	1.08788	0.399664	0.73436			FALSE	FALSE	FALSE	FALSE	4	INHIBITOR	NITISINONE	P32754	CP
PRKCB	ENSG00000166501	Blood_eQTLGen	IVW (LD-correlated)	73	0.0253225	0.0084513	1.02565	1.0088	1.04278	0.00273294	0.0664315	0.323666	0.00626466	FALSE	FALSE	FALSE	FALSE	3	INHIBITOR	ENZASTAURIN	P05771	AP
P2RX3	ENSG00000109991.10	Small_Intestine_Terminal_Ileum	Wald ratio	1	0.0253457	0.0101383	1.02567	1.00549	1.04625	0.0124193	0.174423		0.0763043	FALSE	FALSE	FALSE	FALSE	4	ANTAGONIST	GEFAPIXANT CITRATE	P56373	AP
LY75	ENSG00000054219.11	Liver	Wald ratio	1	0.0254848	0.0124346	1.02581	1.00111	1.05112	0.0404128	0.34283		0.0270671	FALSE	FALSE	FALSE	FALSE	2	BINDING AGENT	RASDEGAFUSP ALFA	O60449	AP
PLAU	ENSG00000122861	Blood_eQTLGen	IVW (LD-correlated)	17	0.0256979	0.0238816	1.02603	0.979111	1.0752	0.281904	0.719852	0.067693		FALSE	FALSE	FALSE	FALSE	4	EXOGENOUS PROTEIN	UROKINASE	P00749	AP
PTGDR2	ENSG00000183134.5	Adipose_Subcutaneous	Wald ratio	1	0.025925	0.0146138	1.02626	0.997286	1.05608	0.0760613	0.432714			FALSE	FALSE	FALSE	FALSE	4	ANTAGONIST	RAMATROBAN	Q9Y5Y4	CP
TYMS	ENSG00000176890	Blood_eQTLGen	IVW (LD-correlated)	11	0.0262454	0.0457816	1.02659	0.938487	1.12297	0.566459	0.896849	0.498303		FALSE	FALSE	FALSE	FALSE	4	ANTAGONIST;INHIBITOR	FLOXURIDINE	P04818	AP
P4HB	ENSG00000185624	Blood_eQTLGen	Wald ratio	1	0.0263145	0.199436	1.02666	0.694488	1.51772	0.895028	0.990496			FALSE	FALSE	FALSE	FALSE	4	INHIBITOR	LOMITAPIDE MESYLATE	P07237	AP
RAMP3	ENSG00000122679.8	Liver	Wald ratio	1	0.0263486	0.0173006	1.0267	0.992468	1.06211	0.127762	0.514335			FALSE	FALSE	FALSE	FALSE	4	AGONIST	PRAMLINTIDE ACETATE	O60896	CP
COMT	ENSG00000093010.15	Adipose_Subcutaneous	Wald ratio	1	0.0265097	0.0614542	1.02686	0.910337	1.15831	0.666198	0.923667			FALSE	FALSE	FALSE	FALSE	4	INHIBITOR	TOLCAPONE	P21964	AP
TGFA	ENSG00000163235.16	Liver	Wald ratio	1	0.0265678	0.0342229	1.02692	0.9603	1.09817	0.437563	0.751634			FALSE	FALSE	FALSE	FALSE	2	INHIBITOR	FEPIXNEBART	P01135	CP
PPIA	ENSG00000196262	Blood_eQTLGen	IVW (LD-correlated)	18	0.026608	0.0411273	1.02697	0.947431	1.11318	0.517653	0.821582	0.00275105		FALSE	FALSE	FALSE	FALSE	4	INHIBITOR;MODULATOR	CYCLOSPORINE	P62937	CP
FCGRT	ENSG00000104870	Blood_eQTLGen	IVW (LD-correlated)	16	0.0266112	0.0383152	1.02697	0.95267	1.10706	0.487348	0.870021	0.0147637		FALSE	FALSE	FALSE	FALSE	4	ANTAGONIST;INHIBITOR	EFGARTIGIMOD ALFA	P55899	AP
RET	ENSG00000165731.21	Adipose_Visceral_Omentum	Wald ratio	1	0.0266319	0.0198592	1.02699	0.987783	1.06775	0.179907	0.569407			FALSE	FALSE	FALSE	FALSE	4	INHIBITOR	REGORAFENIB	P07949	CP
ENPEP	ENSG00000138792.10	Adipose_Visceral_Omentum	Wald ratio	1	0.0267492	0.0410668	1.02711	0.947677	1.1132	0.514816	0.877743			FALSE	FALSE	FALSE	FALSE	3	INHIBITOR	FIRIBASTAT	Q07075	AP
IL31RA	ENSG00000164509	Blood_eQTLGen	IVW (LD-correlated)	2	0.0267532	0.0604628	1.02711	0.91233	1.15634	0.658147	0.917197	0.573887		FALSE	FALSE	FALSE	FALSE	4	INHIBITOR	NEMOLIZUMAB	Q8NI17	AP
F5	ENSG00000198734	Blood_eQTLGen	IVW (LD-correlated)	52	0.0267613	0.0229186	1.02712	0.982005	1.07431	0.24294	0.640753	0.423336		FALSE	FALSE	FALSE	FALSE	4	INHIBITOR	DROTRECOGIN ALFA (ACTIVATED)	P12259	CP
TGFB2	ENSG00000092969	Blood_eQTLGen	Wald ratio	1	0.0268338	0.164662	1.0272	0.743859	1.41846	0.870548	0.987767			FALSE	FALSE	FALSE	FALSE	3	INHIBITOR	LERDELIMUMAB	P61812	AP
CASP8	ENSG00000064012.23	Spleen	Wald ratio	1	0.0269052	0.0235816	1.02727	0.980871	1.07587	0.253895	0.647258			FALSE	FALSE	FALSE	FALSE	2	INHIBITOR	NIVOCASAN	Q14790	CP
TNNC2	ENSG00000101470	Blood_eQTLGen	IVW (LD-correlated)	48	0.0269157	0.0213272	1.02728	0.985225	1.07113	0.206937	0.628769	0.257366		FALSE	FALSE	FALSE	FALSE	3	ACTIVATOR	RELDESEMTIV	P02585	AP
IL11RA	ENSG00000137070	Blood_eQTLGen	IVW (LD-correlated)	49	0.0269356	0.0225062	1.0273	0.98297	1.07363	0.23138	0.630037	0.0217877		FALSE	FALSE	FALSE	FALSE	4	AGONIST	OPRELVEKIN	Q14626	CP
IL23A	ENSG00000110944.9	Pancreas	Wald ratio	1	0.0269453	0.0159492	1.02731	0.995694	1.05993	0.091135	0.448228			FALSE	FALSE	FALSE	TRUE	4	INHIBITOR	USTEKINUMAB	Q9NPF7	AP
IFNAR2	ENSG00000159110.21	Spleen	Wald ratio	1	0.0270671	0.0520521	1.02744	0.927785	1.13779	0.603064	0.899967			FALSE	FALSE	FALSE	FALSE	4	AGONIST;POSITIVE MODULATOR	INTERFERON ALFACON-1	P48551	AP
LYN	ENSG00000254087.8	Pancreas	Wald ratio	1	0.0271427	0.0559644	1.02751	0.920768	1.14664	0.627676	0.863823			FALSE	FALSE	FALSE	TRUE	4	INHIBITOR;POSITIVE ALLOSTERIC MODULATOR	BOSUTINIB	P07948	CP
CD52	ENSG00000169442	Blood_eQTLGen	IVW (LD-correlated)	31	0.0272848	0.029513	1.02766	0.969902	1.08886	0.355225	0.782739	3.59393e-06		FALSE	FALSE	FALSE	FALSE	4	BINDING AGENT;INHIBITOR	ALEMTUZUMAB	P31358	AP
MLST8	ENSG00000167965.18	Small_Intestine_Terminal_Ileum	Wald ratio	1	0.0273131	0.0642909	1.02769	0.906017	1.1657	0.670956	0.891322			FALSE	FALSE	FALSE	FALSE	2	ACTIVATOR	INDOXIMOD	Q9BVC4	CP
MERTK	ENSG00000153208.18	Adipose_Visceral_Omentum	Wald ratio	1	0.0273954	0.0209533	1.02777	0.98642	1.07086	0.191059	0.609844			FALSE	FALSE	FALSE	FALSE	2	INHIBITOR	NINGETINIB	Q12866	AP
EPOR	ENSG00000187266	Blood_eQTLGen	IVW (LD-correlated)	26	0.0274016	0.0237378	1.02778	0.981057	1.07673	0.248359	0.675549	0.720507		FALSE	FALSE	FALSE	FALSE	4	AGONIST	PEGINESATIDE ACETATE;CIBINETIDE	P19235	AP
IL31RA	ENSG00000164509	Blood_eQTLGen	IVW (LD-correlated)	2	0.0275728	0.0879169	1.02796	0.865243	1.22127	0.753807	0.931183	0.539588		FALSE	FALSE	FALSE	FALSE	4	INHIBITOR	NEMOLIZUMAB	Q8NI17	CP
CYP46A1	ENSG00000036530.9	Spleen	Wald ratio	1	0.0276075	0.0161177	1.02799	0.996025	1.06099	0.0867362	0.442539			FALSE	FALSE	FALSE	FALSE	3	INHIBITOR	SOTICLESTAT	Q9Y6A2	AP
CETP	ENSG00000087237.12	Adipose_Subcutaneous	Wald ratio	1	0.0276491	0.0157553	1.02803	0.996774	1.06028	0.0792761	0.419268			FALSE	FALSE	FALSE	FALSE	3	INHIBITOR	OBICETRAPIB	P11597	AP
MYH7B	ENSG00000078814.18	Spleen	Wald ratio	1	0.0276673	0.0314246	1.02805	0.966644	1.09336	0.378624	0.725015			FALSE	FALSE	FALSE	FALSE	4	ACTIVATOR;INHIBITOR	MAVACAMTEN	A7E2Y1	CP
BSG	ENSG00000172270	Blood_eQTLGen	IVW (LD-correlated)	23	0.0277245	0.0255623	1.02811	0.977871	1.08094	0.278106	0.676452	0.301778		FALSE	FALSE	FALSE	FALSE	3	INHIBITOR;OTHER	GAVILIMOMAB	P35613	CP
ADRB2	ENSG00000169252	Blood_eQTLGen	IVW (LD-correlated)	11	0.0277339	0.0778584	1.02812	0.882613	1.19762	0.721684	0.919341	0.721167		FALSE	FALSE	FALSE	FALSE	4	AGONIST;ANTAGONIST;PARTIAL AGONIST	VILANTEROL TRIFENATATE	P07550	CP
HTR6	ENSG00000158748.4	Adipose_Subcutaneous	Wald ratio	1	0.0277731	0.0382141	1.02816	0.953967	1.10813	0.467363	0.777506			FALSE	FALSE	FALSE	FALSE	3	ANTAGONIST	INTEPIRDINE	P50406	CP
PTGDR	ENSG00000168229	Blood_eQTLGen	IVW (LD-correlated)	68	0.0278393	0.0104922	1.02823	1.0073	1.04959	0.00797025	0.141893	0.000261138	0.00509863	FALSE	FALSE	FALSE	FALSE	4	ANTAGONIST	LAROPIPRANT	Q13258	AP
PAK4	ENSG00000130669.17	Adipose_Subcutaneous	Wald ratio	1	0.0281111	0.0385084	1.02851	0.953739	1.10914	0.46539	0.854307			FALSE	FALSE	FALSE	FALSE	1	INHIBITOR	PF-03758309	O96013	AP
MPL	ENSG00000117400	Blood_eQTLGen	IVW (LD-correlated)	5	0.0282621	0.135625	1.02867	0.788547	1.3419	0.834929	0.960335	0.0949043		FALSE	FALSE	FALSE	FALSE	4	AGONIST	ROMIPLOSTIM	P40238	CP
FCRL5	ENSG00000143297.19	Spleen	Wald ratio	1	0.0283868	0.0171504	1.02879	0.994786	1.06396	0.0978895	0.467521			FALSE	FALSE	FALSE	FALSE	1	BINDING AGENT	RG-7598	Q96RD9	AP
IL6R	ENSG00000160712	Blood_eQTLGen	IVW (LD-correlated)	7	0.0284277	0.0701683	1.02884	0.896639	1.18052	0.685378	0.901214	0.53319		FALSE	FALSE	FALSE	FALSE	4	ANTAGONIST;INHIBITOR	TOCILIZUMAB	P08887	CP
ADRA1A	ENSG00000120907.18	Spleen	Wald ratio	1	0.0285048	0.0241291	1.02891	0.981387	1.07874	0.237465	0.660371			FALSE	FALSE	FALSE	FALSE	4	AGONIST;ANTAGONIST;PARTIAL AGONIST	PHENYLPROPANOLAMINE POLISTIREX	P35348	AP
MAP3K8	ENSG00000107968.10	Adipose_Subcutaneous	Wald ratio	1	0.0285179	0.0340154	1.02893	0.962566	1.09987	0.401815	0.824504			FALSE	FALSE	FALSE	FALSE	2	INHIBITOR	TILPISERTIB	P41279	AP
FGFR2	ENSG00000066468	Blood_eQTLGen	IVW (LD-correlated)	49	0.0287125	0.0145749	1.02913	1.00015	1.05895	0.0488393	0.350755	0.00464357	0.00521085	FALSE	FALSE	FALSE	FALSE	4	AGONIST;BINDING AGENT;INHIBITOR	PALIFERMIN	P21802	AP
AKT2	ENSG00000105221	Blood_eQTLGen	IVW (LD-correlated)	4	0.028869	0.112174	1.02929	0.82614	1.2824	0.796901	0.972125	0.0821211		FALSE	FALSE	FALSE	FALSE	1	INHIBITOR	BAY-1125976	P31751	AP
TSHR	ENSG00000165409.18	Adipose_Visceral_Omentum	Wald ratio	1	0.0288991	0.022623	1.02932	0.984677	1.07599	0.201454	0.605798			FALSE	FALSE	FALSE	FALSE	4	AGONIST	THYROTROPIN ALFA	P16473	CP
CTGF	ENSG00000118523	Blood_eQTLGen	IVW (LD-correlated)	15	0.028969	0.0336067	1.02939	0.963772	1.09948	0.388687	0.725015	0.848891		FALSE	FALSE	FALSE	FALSE					CP
HTR1F	ENSG00000179097.7	Adipose_Visceral_Omentum	Wald ratio	1	0.0290227	0.0225251	1.02945	0.984987	1.07592	0.197585	0.598973			FALSE	FALSE	FALSE	FALSE	4	AGONIST	ALMOTRIPTAN MALATE	P30939	CP
TACSTD2	ENSG00000184292.7	Adipose_Visceral_Omentum	Wald ratio	1	0.029197	0.0214939	1.02963	0.987152	1.07393	0.174343	0.562073			FALSE	FALSE	FALSE	FALSE	4	BINDING AGENT	SACITUZUMAB GOVITECAN	P09758	CP
GAS6	ENSG00000183087	Blood_eQTLGen	IVW (LD-correlated)	24	0.029212	0.0263134	1.02964	0.977886	1.08414	0.266933	0.695299	0.507618		FALSE	FALSE	FALSE	FALSE	3	INHIBITOR	BATIRAXCEPT	Q14393	AP
IL1RAP	ENSG00000196083.10	Liver	Wald ratio	1	0.0292219	0.0176616	1.02965	0.99462	1.06592	0.0980167	0.467521			FALSE	FALSE	FALSE	FALSE	4	INHIBITOR;ANTAGONIST	ASTEGOLIMAB;SPESOLIMAB	Q9NPH3	AP
LY75	ENSG00000054219.11	Adipose_Subcutaneous	Wald ratio	1	0.0292273	0.0175137	1.02966	0.994914	1.06562	0.0951508	0.446971			FALSE	FALSE	FALSE	FALSE	2	BINDING AGENT	RASDEGAFUSP ALFA	O60449	CP
MPO	ENSG00000005381	Blood_eQTLGen	IVW (LD-correlated)	21	0.0292454	0.0247474	1.02968	0.980925	1.08085	0.237301	0.660371	0.00283921		FALSE	FALSE	FALSE	FALSE	3	INHIBITOR	VERDIPERSTAT	P05164	AP
FDPS	ENSG00000160752.15	Spleen	Wald ratio	1	0.0292633	0.0866116	1.0297	0.868928	1.22021	0.735462	0.952484			FALSE	FALSE	FALSE	FALSE	4	INHIBITOR	PAMIDRONATE DISODIUM	P14324	AP
TPH1	ENSG00000129167.10	Spleen	Wald ratio	1	0.0292714	0.0201872	1.0297	0.989757	1.07126	0.147059	0.55322			FALSE	FALSE	FALSE	FALSE	2	INHIBITOR	RODATRISTAT ETHYL	P17752	AP
TRAF3IP2	ENSG00000056972	Blood_eQTLGen	IVW (LD-correlated)	41	0.0294458	0.0166653	1.02988	0.996787	1.06408	0.077246	0.432714	0.445477		FALSE	FALSE	FALSE	FALSE	3	INHIBITOR	IGURATIMOD	O43734	CP
PSEN1	ENSG00000080815	Blood_eQTLGen	IVW (LD-correlated)	49	0.029557	0.0166095	1.03	0.997007	1.06408	0.0751543	0.411234	0.0158938		FALSE	FALSE	FALSE	FALSE	4	INHIBITOR;MODULATOR	NIROGACESTAT HYDROBROMIDE	P49768	AP
BCHE	ENSG00000114200.10	Liver	Wald ratio	1	0.0295916	0.0145184	1.03003	1.00114	1.05977	0.0415283	0.313452		0.0491881	FALSE	FALSE	FALSE	FALSE	4	INHIBITOR	PROPANIDID	P06276	CP
CACNA1H	ENSG00000196557.13	Liver	Wald ratio	1	0.0296238	0.0205571	1.03007	0.989389	1.07242	0.149571	0.530018			FALSE	FALSE	FALSE	FALSE	2	BLOCKER	ABT-639	O95180	CP
IL5RA	ENSG00000091181.20	Spleen	Wald ratio	1	0.0296484	0.0190487	1.03009	0.992342	1.06928	0.119601	0.503918			FALSE	FALSE	FALSE	FALSE	4	INHIBITOR	BENRALIZUMAB	Q01344	AP
FZD8	ENSG00000177283	Blood_eQTLGen	IVW (LD-correlated)	2	0.02965	0.146847	1.03009	0.772463	1.37365	0.839987	0.983096	0.437627		FALSE	FALSE	FALSE	FALSE	2	ANTAGONIST	IPAFRICEPT	Q9H461	AP
MADCAM1	ENSG00000099866.16	Adipose_Subcutaneous	IVW (LD-correlated)	2	0.0296722	0.0304364	1.03012	0.970462	1.09344	0.329614	0.701329	0.765667		FALSE	FALSE	FALSE	FALSE	3	INHIBITOR	ONTAMALIMAB	Q13477	CP
ITGB7	ENSG00000139626	Blood_eQTLGen	IVW (LD-correlated)	33	0.0297768	0.0238268	1.03022	0.983219	1.07948	0.211403	0.631236	0.0564105		FALSE	FALSE	FALSE	FALSE	4	ANTAGONIST;ANTAGONIST;INHIBITOR	ETROLIZUMAB;NATALIZUMAB	P26010	AP
TNFSF12	ENSG00000239697	Blood_eQTLGen	IVW (LD-correlated)	74	0.0297964	0.0123902	1.03024	1.00553	1.05557	0.0161793	0.222289	0.00980799	0.0112341	FALSE	FALSE	FALSE	FALSE	2	INHIBITOR	BIIB-023	O43508	CP
ADRB2	ENSG00000169252	Blood_eQTLGen	IVW (LD-correlated)	11	0.0297978	0.0507292	1.03025	0.932738	1.13795	0.556942	0.895576	0.905579		FALSE	FALSE	FALSE	FALSE	4	AGONIST;ANTAGONIST;PARTIAL AGONIST	VILANTEROL TRIFENATATE	P07550	AP
CD5	ENSG00000110448.11	Adipose_Subcutaneous	Wald ratio	1	0.0298207	0.0239004	1.03027	0.98312	1.07968	0.212139	0.631236			FALSE	FALSE	FALSE	FALSE	2	BINDING AGENT	ZOLIMOMAB ARITOX	P06127	AP
TRHR	ENSG00000174417.3	Adipose_Subcutaneous	Wald ratio	1	0.0298332	0.0188623	1.03028	0.992889	1.06909	0.113733	0.492256			FALSE	FALSE	FALSE	FALSE	4	AGONIST	PROTIRELIN	P34981	AP
F12	ENSG00000131187	Blood_eQTLGen	IVW (LD-correlated)	5	0.0300232	0.123835	1.03048	0.808405	1.31356	0.808434	0.977453	0.150972		FALSE	FALSE	FALSE	FALSE	4	ACTIVATOR;INHIBITOR	HUMAN C1-ESTERASE INHIBITOR	P00748	AP
P2RY12	ENSG00000169313.10	Spleen	Wald ratio	1	0.0300322	0.0150629	1.03049	1.00051	1.06136	0.0461751	0.334302		0.0469578	FALSE	FALSE	FALSE	FALSE	4	ANTAGONIST;INHIBITOR;NEGATIVE ALLOSTERIC MODULATOR	CLOPIDOGREL BISULFATE	Q9H244	CP
PTHLH	ENSG00000087494.16	Adipose_Subcutaneous	Wald ratio	1	0.0300895	0.0385762	1.03055	0.955501	1.11149	0.435391	0.75096			FALSE	FALSE	FALSE	FALSE	2	INHIBITOR	CAL	P12272	CP
ITGA4	ENSG00000115232	Blood_eQTLGen	IVW (LD-correlated)	66	0.0300999	0.01071	1.03056	1.00915	1.05242	0.00494722	0.104386	0.214522	0.00752748	FALSE	FALSE	FALSE	FALSE	4	INHIBITOR;ANTAGONIST;INHIBITOR	UCB-1184197;NATALIZUMAB	P13612	CP
STEAP1	ENSG00000164647.9	Pancreas	IVW (LD-correlated)	2	0.0301464	0.0249701	1.03061	0.981381	1.0823	0.227317	0.626978	0.470504		FALSE	FALSE	FALSE	TRUE	2	BINDING AGENT	VANDORTUZUMAB VEDOTIN	Q9UHE8	CP
MST1R	ENSG00000164078.14	Adipose_Subcutaneous	Wald ratio	1	0.0301951	0.0192692	1.03066	0.992456	1.07033	0.117112	0.49771			FALSE	FALSE	FALSE	FALSE	4	INHIBITOR	CRIZOTINIB	Q04912	AP
IDH1	ENSG00000138413	Blood_eQTLGen	IVW (LD-correlated)	6	0.0304024	0.0614924	1.03087	0.913819	1.16291	0.621018	0.902372	0.130211		FALSE	FALSE	FALSE	FALSE	4	INHIBITOR	OLUTASIDENIB	O75874	AP
RET	ENSG00000165731.21	Spleen	Wald ratio	1	0.0304025	0.0226402	1.03087	0.986125	1.07764	0.179318	0.568965			FALSE	FALSE	FALSE	FALSE	4	INHIBITOR	REGORAFENIB	P07949	CP
CNR2	ENSG00000188822	Blood_eQTLGen	IVW (LD-correlated)	9	0.030467	0.0453738	1.03094	0.943211	1.12682	0.501923	0.874815	0.494409		FALSE	FALSE	FALSE	FALSE	2	AGONIST	S-777469	P34972	AP
CD274	ENSG00000120217	Blood_eQTLGen	IVW (LD-correlated)	13	0.030487	0.0490029	1.03096	0.936544	1.13489	0.533845	0.878313	0.703988		FALSE	FALSE	FALSE	FALSE	4	BINDING AGENT;INHIBITOR;OTHER	COSIBELIMAB	Q9NZQ7	AP
CASP9	ENSG00000132906.18	Adipose_Visceral_Omentum	Wald ratio	1	0.0305999	0.0337043	1.03107	0.965161	1.10149	0.363934	0.717664			FALSE	FALSE	FALSE	FALSE	2	INHIBITOR	NIVOCASAN	P55211	CP
BMPR2	ENSG00000204217.16	Liver	Wald ratio	1	0.0306205	0.0375274	1.03109	0.957975	1.10979	0.414528	0.739197			FALSE	FALSE	FALSE	FALSE	4	AGONIST	DIBOTERMIN ALFA	Q13873	CP
KLRC1	ENSG00000134545	Blood_eQTLGen	IVW (LD-correlated)	54	0.0309309	0.0168349	1.03141	0.997937	1.06601	0.0661638	0.405677	0.249499		FALSE	FALSE	FALSE	FALSE	3	INHIBITOR	MONALIZUMAB	P26715	CP
FCER2	ENSG00000104921	Blood_eQTLGen	IVW (LD-correlated)	18	0.031035	0.0226997	1.03152	0.986634	1.07845	0.171563	0.590879	0.894549		FALSE	FALSE	FALSE	FALSE	2	ANTAGONIST	LUMILIXIMAB	P06734	AP
GGCX	ENSG00000115486	Blood_eQTLGen	IVW (LD-correlated)	31	0.0311317	0.0299733	1.03162	0.972762	1.09404	0.298969	0.683116	0.146586		FALSE	FALSE	FALSE	FALSE	4	INHIBITOR	ANISINDIONE	P38435	CP
RET	ENSG00000165731.21	Adipose_Subcutaneous	Wald ratio	1	0.031164	0.02138	1.03165	0.989317	1.0758	0.144943	0.519825			FALSE	FALSE	FALSE	FALSE	4	INHIBITOR	REGORAFENIB	P07949	CP
BACE1	ENSG00000186318	Blood_eQTLGen	IVW (LD-correlated)	22	0.0311689	0.0374703	1.03166	0.958608	1.11028	0.405505	0.824823	0.0579847		FALSE	FALSE	FALSE	FALSE	3	INHIBITOR	LANABECESTAT	P56817	AP
NR3C1	ENSG00000113580	Blood_eQTLGen	IVW (LD-correlated)	3	0.0313421	0.122177	1.03184	0.812105	1.31103	0.797542	0.972125	0.881122		FALSE	FALSE	FALSE	FALSE	4	AGONIST;ANTAGONIST;MODULATOR	PREDNISOLONE TEBUTATE	P04150	AP
KLRC1	ENSG00000134545	Blood_eQTLGen	IVW (LD-correlated)	54	0.0314753	0.011493	1.03198	1.00899	1.05549	0.00616909	0.12184	0.0220455	0.00610642	FALSE	FALSE	FALSE	FALSE	3	INHIBITOR	MONALIZUMAB	P26715	AP
BMPR2	ENSG00000204217.16	Liver	Wald ratio	1	0.0315414	0.0246346	1.03204	0.983397	1.0831	0.200414	0.619778			FALSE	FALSE	FALSE	FALSE	4	AGONIST	DIBOTERMIN ALFA	Q13873	AP
CCND1	ENSG00000110092.4	Adipose_Visceral_Omentum	Wald ratio	1	0.0315566	0.0315566	1.03206	0.97016	1.09791	0.317311	0.751087			FALSE	FALSE	FALSE	FALSE	4	INHIBITOR	BRICICLIB;PALBOCICLIB	P24385	AP
GPNMB	ENSG00000136235	Blood_eQTLGen	IVW (LD-correlated)	49	0.0319641	0.0313313	1.03248	0.970984	1.09787	0.307635	0.686889	0.160138		FALSE	FALSE	FALSE	FALSE	2	BINDING AGENT	GLEMBATUMUMAB VEDOTIN	Q14956	CP
F13A1	ENSG00000124491	Blood_eQTLGen	IVW (LD-correlated)	62	0.0320075	0.0227423	1.03253	0.987511	1.07959	0.159308	0.543623	0.0857467		FALSE	FALSE	FALSE	FALSE	4	EXOGENOUS PROTEIN	CATRIDECACOG	P00488	CP
IL15RA	ENSG00000134470.21	Adipose_Visceral_Omentum	Wald ratio	1	0.0320233	0.0384279	1.03254	0.957628	1.11331	0.404657	0.824823			FALSE	FALSE	FALSE	FALSE	4	AGONIST	NOGAPENDEKIN ALFA INBAKICEPT	Q13261	AP
PTGER2	ENSG00000125384	Blood_eQTLGen	IVW (LD-correlated)	27	0.0322096	0.035271	1.03273	0.963752	1.10665	0.361135	0.716609	0.351776		FALSE	FALSE	FALSE	FALSE	4	AGONIST	ALPROSTADIL	P43116	CP
CD40	ENSG00000101017.14	Liver	Wald ratio	1	0.0322135	0.0383079	1.03274	0.958036	1.11326	0.400399	0.822934			FALSE	FALSE	FALSE	FALSE	2	AGONIST;ANTAGONIST;INHIBITOR;PARTIAL AGONIST	SOTIGALIMAB	P25942	AP
CD3E	ENSG00000198851	Blood_eQTLGen	IVW (LD-correlated)	14	0.0322696	0.0373785	1.0328	0.959836	1.1113	0.387962	0.812555	0.984776		FALSE	FALSE	FALSE	FALSE	4	BINDING AGENT;CROSS-LINKING AGENT;INHIBITOR;OTHER;BINDING AGENT;CROSS-LINKING AGENT;INHIBITOR	TEPLIZUMAB;MUROMONAB-CD3	P07766	AP
SCN8A	ENSG00000196876.18	Pancreas	Wald ratio	1	0.0322843	0.0249161	1.03281	0.983585	1.0845	0.195072	0.613361			FALSE	FALSE	FALSE	TRUE	2	INHIBITOR	ZANDATRIGINE	Q9UQD0	AP
SEMA4D	ENSG00000187764.12	Pancreas	Wald ratio	1	0.0323105	0.0899456	1.03284	0.865903	1.23196	0.719428	0.949224			FALSE	FALSE	FALSE	TRUE	2	INHIBITOR	PEPINEMAB	Q92854	AP
EPHX2	ENSG00000120915	Blood_eQTLGen	IVW (LD-correlated)	60	0.032466	0.0203999	1.033	0.99251	1.07514	0.111502	0.470537	0.155311		FALSE	FALSE	FALSE	FALSE	2	INHIBITOR	AR9281	P34913	CP
ABP1	ENSG00000002726	Blood_eQTLGen	IVW (LD-correlated)	76	0.0324847	0.0100796	1.03302	1.01281	1.05363	0.00126945	0.0422259	0.0603918	0.00514247	FALSE	TRUE	FALSE	FALSE					AP
FASLG	ENSG00000117560	Blood_eQTLGen	IVW (LD-correlated)	11	0.0325532	0.0542661	1.03309	0.92885	1.14903	0.548586	0.886543	0.578464		FALSE	FALSE	FALSE	FALSE	3	BINDING AGENT	ASUNERCEPT	P48023	AP
TNFSF13	ENSG00000161955	Blood_eQTLGen	IVW (LD-correlated)	30	0.0326816	0.0216647	1.03322	0.990267	1.07804	0.131421	0.51654	0.032184		FALSE	FALSE	FALSE	FALSE	3	INHIBITOR	ATACICEPT	O75888	CP
PLA2G5	ENSG00000127472.11	Adipose_Visceral_Omentum	IVW (LD-correlated)	2	0.0327885	0.0273048	1.03333	0.979484	1.09014	0.229817	0.629758	0.0921936		FALSE	FALSE	FALSE	FALSE	3	INHIBITOR	VARESPLADIB METHYL	P39877	CP
RRM2B	ENSG00000048392.13	Adipose_Subcutaneous	Wald ratio	1	0.0328906	0.13549	1.03344	0.792416	1.34777	0.808196	0.955182			FALSE	FALSE	FALSE	FALSE	3	INHIBITOR	TRIAPINE	Q7LG56	CP
MMP8	ENSG00000118113	Blood_eQTLGen	IVW (LD-correlated)	2	0.0329088	0.211573	1.03346	0.682649	1.56454	0.876393	0.9888	0.479685		FALSE	FALSE	FALSE	FALSE	4	INHIBITOR	DOXYCYCLINE	P22894	AP
NR3C2	ENSG00000151623	Blood_eQTLGen	IVW (LD-correlated)	2	0.032909	0.118487	1.03346	0.819283	1.30362	0.781209	0.966967	0.270997		FALSE	FALSE	FALSE	FALSE	4	AGONIST;ANTAGONIST;MODULATOR	EPLERENONE	P08235	AP
LEPR	ENSG00000116678.20	Adipose_Visceral_Omentum	Wald ratio	1	0.0329926	0.027812	1.03354	0.978711	1.09145	0.235514	0.660371			FALSE	FALSE	FALSE	FALSE	4	AGONIST	METRELEPTIN	P48357	AP
AGTR1	ENSG00000144891.19	Liver	Wald ratio	1	0.0330063	0.0223734	1.03356	0.989213	1.07989	0.140146	0.548169			FALSE	FALSE	FALSE	FALSE	4	AGONIST;ANTAGONIST	IRBESARTAN	P30556	AP
SLC29A1	ENSG00000112759.19	Adipose_Subcutaneous	Wald ratio	1	0.0330779	0.05532	1.03363	0.92742	1.15201	0.549881	0.886543			FALSE	FALSE	FALSE	FALSE	4	INHIBITOR	DIPYRIDAMOLE	Q99808	AP
MAPK3	ENSG00000102882	Blood_eQTLGen	IVW (LD-correlated)	71	0.0332124	0.010671	1.03377	1.01237	1.05562	0.00185573	0.0499863	0.0736029	0.243041	FALSE	TRUE	FALSE	FALSE	2	INHIBITOR	ULIXERTINIB	P27361	CP
MYH7	ENSG00000092054.13	Pancreas	Wald ratio	1	0.0333062	0.0348922	1.03387	0.965526	1.10705	0.339808	0.771344			FALSE	FALSE	FALSE	TRUE	4	ACTIVATOR;INHIBITOR	MAVACAMTEN	P12883	AP
PTK6	ENSG00000101213	Blood_eQTLGen	IVW (LD-correlated)	5	0.0334205	0.115359	1.03399	0.824744	1.29631	0.772038	0.938906	0.371778		FALSE	FALSE	FALSE	FALSE	4	INHIBITOR	VANDETANIB	Q13882	CP
CASP8	ENSG00000064012.23	Pancreas	Wald ratio	1	0.0334705	0.0293359	1.03404	0.976258	1.09524	0.253895	0.647258			FALSE	FALSE	FALSE	TRUE	2	INHIBITOR	NIVOCASAN	Q14790	CP
MYL4	ENSG00000198336.9	Adipose_Subcutaneous	Wald ratio	1	0.0334843	0.0156989	1.03405	1.00272	1.06636	0.032932	0.301638		0.0891947	FALSE	FALSE	FALSE	FALSE	4	ACTIVATOR;INHIBITOR	MAVACAMTEN	P12829	AP
LY75	ENSG00000054219.11	Liver	Wald ratio	1	0.0338566	0.0190828	1.03444	0.996461	1.07386	0.0760311	0.432714			FALSE	FALSE	FALSE	FALSE	2	BINDING AGENT	RASDEGAFUSP ALFA	O60449	CP
MTOR	ENSG00000198793	Blood_eQTLGen	IVW (LD-correlated)	18	0.033859	0.0296683	1.03444	0.976002	1.09637	0.253765	0.677889	0.32489		FALSE	FALSE	FALSE	FALSE	4	INHIBITOR;ACTIVATOR	PERHEXILINE MALEATE;INDOXIMOD	P42345	AP
P2RY6	ENSG00000171631.16	Adipose_Subcutaneous	Wald ratio	1	0.0339311	0.0388442	1.03451	0.958675	1.11635	0.382381	0.725015			FALSE	FALSE	FALSE	FALSE	4	AGONIST	DIQUAFOSOL TETRASODIUM	Q15077	CP
OXTR	ENSG00000180914	Blood_eQTLGen	IVW (LD-correlated)	8	0.0340023	0.0913225	1.03459	0.865031	1.23738	0.709645	0.914879	0.950913		FALSE	FALSE	FALSE	FALSE	4	AGONIST;ANTAGONIST	OXYTOCIN	P30559	CP
CASP8	ENSG00000064012.23	Adipose_Visceral_Omentum	Wald ratio	1	0.0340145	0.0290461	1.0346	0.977345	1.09521	0.241578	0.640753			FALSE	FALSE	FALSE	FALSE	2	INHIBITOR	NIVOCASAN	Q14790	CP
ABCC9	ENSG00000069431.14	Pancreas	Wald ratio	1	0.0340538	0.0325624	1.03464	0.97067	1.10283	0.295653	0.724912			FALSE	FALSE	FALSE	TRUE	4	OPENER	MINOXIDIL	O60706	AP
GPA33	ENSG00000143167	Blood_eQTLGen	IVW (LD-correlated)	19	0.0340567	0.0841653	1.03464	0.877299	1.22021	0.685742	0.901214	0.00138037		FALSE	FALSE	FALSE	FALSE	2	BINDING AGENT	A33 131I	Q99795	CP
GSR	ENSG00000104687	Blood_eQTLGen	IVW (LD-correlated)	43	0.0341657	0.0116805	1.03476	1.01134	1.05872	0.00344433	0.0821441	0.0495594	0.00143762	FALSE	FALSE	FALSE	FALSE	4	INHIBITOR;OTHER	OXIGLUTATIONE	P00390	AP
PAK4	ENSG00000130669.17	Spleen	Wald ratio	1	0.0342355	0.046898	1.03483	0.943948	1.13446	0.46539	0.854307			FALSE	FALSE	FALSE	FALSE	1	INHIBITOR	PF-03758309	O96013	AP
FFAR2	ENSG00000126262	Blood_eQTLGen	IVW (LD-correlated)	6	0.034485	0.181197	1.03509	0.725669	1.47644	0.849061	0.985503	0.000187427		FALSE	FALSE	FALSE	FALSE	2	ANTAGONIST	GLPG-0974	O15552	AP
MAPK8	ENSG00000107643.17	Spleen	Wald ratio	1	0.03484	0.0657359	1.03545	0.910281	1.17784	0.596112	0.89869			FALSE	FALSE	FALSE	FALSE	2	INHIBITOR	CC-401	P45983	AP
CD3G	ENSG00000160654	Blood_eQTLGen	IVW (LD-correlated)	8	0.0348484	0.071122	1.03546	0.900729	1.19035	0.624148	0.903692	0.113324		FALSE	FALSE	FALSE	FALSE	4	BINDING AGENT;CROSS-LINKING AGENT;INHIBITOR	MUROMONAB-CD3	P09693	AP
ENPP3	ENSG00000154269.15	Adipose_Subcutaneous	Wald ratio	1	0.0349337	0.0255485	1.03555	0.984973	1.08873	0.171517	0.590879			FALSE	FALSE	FALSE	FALSE	2	BINDING AGENT	AGS-16C3F	O14638	AP
CD38	ENSG00000004468	Blood_eQTLGen	IVW (LD-correlated)	4	0.0350663	0.148811	1.03569	0.773675	1.38644	0.81371	0.955182	0.97309		FALSE	FALSE	FALSE	FALSE	4	BINDING AGENT;INHIBITOR	DARATUMUMAB	P28907	CP
PAK4	ENSG00000130669.17	Pancreas	Wald ratio	1	0.0350715	0.0480431	1.03569	0.942619	1.13796	0.46539	0.854307			FALSE	FALSE	FALSE	TRUE	1	INHIBITOR	PF-03758309	O96013	AP
CACNA1H	ENSG00000196557	Blood_eQTLGen	IVW (LD-correlated)	11	0.0351651	0.037245	1.03579	0.962872	1.11423	0.345089	0.772488	0.792838		FALSE	FALSE	FALSE	FALSE	2	BLOCKER	ABT-639	O95180	AP
SIRT1	ENSG00000096717	Blood_eQTLGen	IVW (LD-correlated)	50	0.0351904	0.0116536	1.03582	1.01243	1.05975	0.00253033	0.0656204	0.00697178	0.00659138	FALSE	FALSE	FALSE	FALSE	2	ACTIVATOR;INHIBITOR	EX-527	Q96EB6	AP
BMPR2	ENSG00000204217	Blood_eQTLGen	IVW (LD-correlated)	30	0.0351966	0.0295308	1.03582	0.977572	1.09755	0.233316	0.660371	0.294569		FALSE	FALSE	FALSE	FALSE	4	AGONIST	DIBOTERMIN ALFA	Q13873	AP
COMT	ENSG00000093010.15	Pancreas	Wald ratio	1	0.0351971	0.039752	1.03582	0.958183	1.11976	0.375932	0.801312			FALSE	FALSE	FALSE	TRUE	4	INHIBITOR	TOLCAPONE	P21964	AP
LYN	ENSG00000254087.8	Pancreas	Wald ratio	1	0.0355374	0.0366567	1.03618	0.964342	1.11336	0.332313	0.765929			FALSE	FALSE	FALSE	TRUE	4	INHIBITOR;POSITIVE ALLOSTERIC MODULATOR	BOSUTINIB	P07948	AP
CD52	ENSG00000169442	Blood_eQTLGen	IVW (LD-correlated)	31	0.0355611	0.0308694	1.0362	0.975366	1.10083	0.249326	0.643578	0.168586		FALSE	FALSE	FALSE	FALSE	4	BINDING AGENT;INHIBITOR	ALEMTUZUMAB	P31358	CP
CD47	ENSG00000196776.17	Adipose_Subcutaneous	Wald ratio	1	0.0356196	0.0802854	1.03626	0.885379	1.21286	0.657287	0.917197			FALSE	FALSE	FALSE	FALSE	3	INHIBITOR	MAGROLIMAB	Q08722	AP
DPYD	ENSG00000188641	Blood_eQTLGen	IVW (LD-correlated)	46	0.0357605	0.0272776	1.03641	0.982452	1.09333	0.189864	0.586262	0.0100677		FALSE	FALSE	FALSE	FALSE	3	INHIBITOR	GIMERACIL	Q12882	CP
VKORC1	ENSG00000167397.15	Small_Intestine_Terminal_Ileum	Wald ratio	1	0.0357943	0.0297017	1.03644	0.977829	1.09857	0.228154	0.627919			FALSE	FALSE	FALSE	FALSE	4	INHIBITOR	PHENINDIONE	Q9BQB6	CP
EGLN2	ENSG00000269858	Blood_eQTLGen	IVW (LD-correlated)	50	0.0358143	0.0208024	1.03646	0.995054	1.0796	0.085134	0.435579	0.0260729		FALSE	FALSE	FALSE	FALSE	4	INHIBITOR	VADADUSTAT	Q96KS0	CP
PDGFB	ENSG00000100311	Blood_eQTLGen	IVW (LD-correlated)	33	0.0358459	0.0154234	1.0365	1.00563	1.06831	0.0201185	0.247281	0.755162	0.0119286	FALSE	FALSE	FALSE	FALSE	3	INHIBITOR	PEGPLERANIB SODIUM	P01127	CP
ADORA1	ENSG00000163485	Blood_eQTLGen	IVW (LD-correlated)	36	0.0358713	0.0209171	1.03652	0.994887	1.0799	0.0863588	0.435579	0.106151		FALSE	FALSE	FALSE	FALSE	3	AGONIST;ANTAGONIST;MODULATOR;PARTIAL AGONIST	TRABODENOSON	P30542	CP
CD14	ENSG00000170458	Blood_eQTLGen	IVW (LD-correlated)	38	0.0360317	0.0241589	1.03669	0.988744	1.08696	0.135845	0.538269	0.00818819		FALSE	FALSE	FALSE	FALSE	2	INHIBITOR	VB-201	P08571	AP
PPP2CA	ENSG00000113575	Blood_eQTLGen	Wald ratio	1	0.0361447	0.149934	1.03681	0.772808	1.39099	0.8095	0.977453			FALSE	FALSE	FALSE	FALSE	2	INHIBITOR	LB-100	P67775	AP
GPNMB	ENSG00000136235	Blood_eQTLGen	IVW (LD-correlated)	49	0.0361854	0.0210886	1.03685	0.994865	1.0806	0.0861847	0.442539	0.0982372		FALSE	FALSE	FALSE	FALSE	2	BINDING AGENT	GLEMBATUMUMAB VEDOTIN	Q14956	AP
FLT4	ENSG00000037280	Blood_eQTLGen	IVW (LD-correlated)	13	0.0362548	0.0297833	1.03692	0.978122	1.09925	0.223495	0.649419	0.983003		FALSE	FALSE	FALSE	FALSE	4	INHIBITOR	SUNITINIB	P35916	AP
CHEK1	ENSG00000149554.14	Adipose_Subcutaneous	Wald ratio	1	0.0364483	0.0579551	1.03712	0.925757	1.16188	0.52941	0.821582			FALSE	FALSE	FALSE	FALSE	2	INHIBITOR	SCH-900776	O14757	CP
ENPP2	ENSG00000136960	Blood_eQTLGen	IVW (LD-correlated)	33	0.0364647	0.0426961	1.03714	0.953878	1.12766	0.393076	0.725015	0.724336		FALSE	FALSE	FALSE	FALSE	3	INHIBITOR	ZIRITAXESTAT	Q13822	CP
UGCG	ENSG00000148154.10	Pancreas	Wald ratio	1	0.0364957	0.0282287	1.03717	0.981344	1.09617	0.19606	0.61349			FALSE	FALSE	FALSE	TRUE	4	INHIBITOR	MIGLUSTAT	Q16739	AP
TGFBR1	ENSG00000106799	Blood_eQTLGen	IVW (LD-correlated)	11	0.0365235	0.0636217	1.0372	0.915601	1.17495	0.565918	0.833084	0.900494		FALSE	FALSE	FALSE	FALSE	2	INHIBITOR	VACTOSERTIB	P36897	CP
BMPR2	ENSG00000204217	Blood_eQTLGen	IVW (LD-correlated)	30	0.0367678	0.0441663	1.03745	0.951422	1.13126	0.405134	0.737916	0.311416		FALSE	FALSE	FALSE	FALSE	4	AGONIST	DIBOTERMIN ALFA	Q13873	CP
TYK2	ENSG00000105397	Blood_eQTLGen	IVW (LD-correlated)	31	0.0367866	0.0274047	1.03747	0.983216	1.09472	0.179484	0.598597	0.0137292		FALSE	FALSE	FALSE	FALSE	4	INHIBITOR;NEGATIVE ALLOSTERIC MODULATOR	DEURUXOLITINIB PHOSPHATE	P29597	AP
MYH7B	ENSG00000078814.18	Adipose_Visceral_Omentum	Wald ratio	1	0.0368657	0.0418722	1.03755	0.955803	1.1263	0.378624	0.725015			FALSE	FALSE	FALSE	FALSE	4	ACTIVATOR;INHIBITOR	MAVACAMTEN	A7E2Y1	CP
ITGA2B	ENSG00000005961	Blood_eQTLGen	Wald ratio	1	0.0368819	0.290296	1.03757	0.587371	1.83283	0.898901	0.990496			FALSE	FALSE	FALSE	FALSE	4	ANTAGONIST;INHIBITOR	ABCIXIMAB	P08514	AP
PTGER1	ENSG00000160951.4	Adipose_Visceral_Omentum	Wald ratio	1	0.0368974	0.0340746	1.03759	0.970553	1.10925	0.278879	0.676452			FALSE	FALSE	FALSE	FALSE	4	AGONIST;ANTAGONIST	ALPROSTADIL	P34995	CP
ADAM17	ENSG00000151694.14	Adipose_Subcutaneous	Wald ratio	1	0.0370224	0.105778	1.03772	0.843409	1.27679	0.726339	0.952077			FALSE	FALSE	FALSE	FALSE	2	INHIBITOR	APRATASTAT	P78536	AP
MAP2K1	ENSG00000169032	Blood_eQTLGen	IVW (LD-correlated)	12	0.0372791	0.0461171	1.03798	0.948275	1.13618	0.418884	0.834781	0.250554		FALSE	FALSE	FALSE	FALSE	4	INHIBITOR	TRAMETINIB DIMETHYL SULFOXIDE	Q02750	AP
LGALS3	ENSG00000131981.16	Adipose_Visceral_Omentum	Wald ratio	1	0.037481	0.110992	1.03819	0.835217	1.29049	0.735596	0.926122			FALSE	FALSE	FALSE	FALSE	2	INHIBITOR	BELAPECTIN	P17931	CP
CETP	ENSG00000087237.12	Pancreas	Wald ratio	1	0.0375808	0.0164158	1.0383	1.00542	1.07225	0.0220615	0.253907		0.0808654	FALSE	FALSE	FALSE	TRUE	3	INHIBITOR	OBICETRAPIB	P11597	CP
ADH5	ENSG00000197894.12	Adipose_Subcutaneous	Wald ratio	1	0.03773	0.095659	1.03845	0.860913	1.2526	0.693269	0.907537			FALSE	FALSE	FALSE	FALSE	3	INHIBITOR	N6022	P11766	CP
PPP2CB	ENSG00000104695	Blood_eQTLGen	IVW (LD-correlated)	21	0.0379315	0.0365989	1.03866	0.966763	1.1159	0.30001	0.683116	0.0127863		FALSE	FALSE	FALSE	FALSE	2	INHIBITOR	LB-100	P62714	CP
TYK2	ENSG00000105397.14	Liver	Wald ratio	1	0.0380361	0.0456433	1.03877	0.949875	1.13598	0.404657	0.824823			FALSE	FALSE	FALSE	FALSE	4	INHIBITOR;NEGATIVE ALLOSTERIC MODULATOR	DEURUXOLITINIB PHOSPHATE	P29597	AP
ICAM1	ENSG00000090339	Blood_eQTLGen	IVW (LD-correlated)	20	0.0380649	0.0341909	1.0388	0.971466	1.1108	0.265577	0.695008	0.0365075		FALSE	FALSE	FALSE	FALSE	2	ANTAGONIST;INHIBITOR	BI-505	P05362	AP
IL10RA	ENSG00000110324	Blood_eQTLGen	IVW (LD-correlated)	10	0.0380789	0.0346179	1.03881	0.970667	1.11174	0.271342	0.701383	0.755768		FALSE	FALSE	FALSE	FALSE	3	AGONIST	PEGILODECAKIN	Q13651	AP
UGCG	ENSG00000148154	Blood_eQTLGen	IVW (LD-correlated)	16	0.038091	0.0748497	1.03883	0.897076	1.20297	0.610822	0.901806	0.0269626		FALSE	FALSE	FALSE	FALSE	4	INHIBITOR	MIGLUSTAT	Q16739	AP
DRD2	ENSG00000149295.14	Adipose_Visceral_Omentum	Wald ratio	1	0.0381469	0.0243168	1.03888	0.990531	1.0896	0.116706	0.489239			FALSE	FALSE	FALSE	FALSE	4	AGONIST;ANTAGONIST;INHIBITOR;MODULATOR;PARTIAL AGONIST	PROCHLORPERAZINE	P14416	CP
CSNK1E	ENSG00000213923	Blood_eQTLGen	IVW (LD-correlated)	31	0.038195	0.0577978	1.03893	0.927661	1.16355	0.508716	0.819995	0.0028885		FALSE	FALSE	FALSE	FALSE	4	INHIBITOR	UMBRALISIB TOSYLATE	P49674	CP
ABCA1	ENSG00000165029	Blood_eQTLGen	IVW (LD-correlated)	32	0.0382569	0.0492672	1.039	0.94336	1.14433	0.437443	0.751634	0.00174676		FALSE	FALSE	FALSE	FALSE	4	INHIBITOR	PROBUCOL	O95477	CP
CHEK1	ENSG00000149554.14	Adipose_Subcutaneous	Wald ratio	1	0.0382594	0.0378067	1.039	0.964793	1.11892	0.31155	0.744421			FALSE	FALSE	FALSE	FALSE	2	INHIBITOR	SCH-900776	O14757	AP
ACPP	ENSG00000014257	Blood_eQTLGen	IVW (LD-correlated)	50	0.0384372	0.0230716	1.03919	0.99324	1.08726	0.0957137	0.446971	0.155793		FALSE	FALSE	FALSE	FALSE					CP
PTGS2	ENSG00000073756	Blood_eQTLGen	IVW (LD-correlated)	20	0.0384898	0.0170118	1.03924	1.00516	1.07448	0.0236641	0.259879	0.637865	0.0282807	FALSE	FALSE	FALSE	FALSE	4	INHIBITOR	ETODOLAC	P35354	AP
ACVRL1	ENSG00000139567	Blood_eQTLGen	IVW (LD-correlated)	26	0.0385376	0.0261452	1.03929	0.987373	1.09394	0.140486	0.548169	0.00719094		FALSE	FALSE	FALSE	FALSE	2	INHIBITOR	PANULISIB	P37023	AP
GRM2	ENSG00000164082.15	Adipose_Subcutaneous	IVW (LD-correlated)	2	0.038543	0.0175314	1.0393	1.00419	1.07563	0.0279122	0.279122	0.875014	0.0453349	FALSE	FALSE	FALSE	FALSE	3	AGONIST;MODULATOR;POSITIVE ALLOSTERIC MODULATOR	POMAGLUMETAD METHIONIL ANHYDROUS	Q14416	AP
GRM2	ENSG00000164082	Blood_eQTLGen	IVW (LD-correlated)	15	0.0385627	0.0286675	1.03932	0.982529	1.09938	0.17857	0.598597	0.0333965		FALSE	FALSE	FALSE	FALSE	3	AGONIST;MODULATOR;POSITIVE ALLOSTERIC MODULATOR	POMAGLUMETAD METHIONIL ANHYDROUS	Q14416	AP
FAAH	ENSG00000117480.16	Adipose_Visceral_Omentum	Wald ratio	1	0.0387389	0.0408778	1.0395	0.959463	1.12621	0.343295	0.771344			FALSE	FALSE	FALSE	FALSE	4	INHIBITOR	ACETAMINOPHEN	O00519	AP
MYH7B	ENSG00000078814.18	Pancreas	Wald ratio	1	0.0389616	0.0431863	1.03973	0.955344	1.13157	0.366964	0.721393			FALSE	FALSE	FALSE	TRUE	4	ACTIVATOR;INHIBITOR	MAVACAMTEN	A7E2Y1	CP
GSR	ENSG00000104687	Blood_eQTLGen	IVW (LD-correlated)	43	0.0390605	0.0173674	1.03983	1.00503	1.07584	0.0245081	0.268249	0.0869646	0.00874545	FALSE	FALSE	FALSE	FALSE	4	INHIBITOR;OTHER	OXIGLUTATIONE	P00390	CP
KCNK10	ENSG00000100433.16	Pancreas	Wald ratio	1	0.0391138	0.0428138	1.03989	0.956188	1.13092	0.360937	0.716609			FALSE	FALSE	FALSE	TRUE	4	OPENER	HALOTHANE	P57789	CP
ALOX12	ENSG00000108839	Blood_eQTLGen	IVW (LD-correlated)	11	0.0391316	0.0409858	1.03991	0.959637	1.12689	0.339699	0.771344	0.553628		FALSE	FALSE	FALSE	FALSE	4	INHIBITOR	BENOXAPROFEN	P18054	AP
IL11RA	ENSG00000137070.19	Pancreas	Wald ratio	1	0.0392771	0.0434734	1.04006	0.955108	1.13257	0.366274	0.721155			FALSE	FALSE	FALSE	TRUE	4	AGONIST	OPRELVEKIN	Q14626	CP
F2R	ENSG00000181104	Blood_eQTLGen	IVW (LD-correlated)	33	0.0393702	0.0182051	1.04016	1.0037	1.07794	0.0305724	0.268249	0.404755	0.0130631	FALSE	FALSE	FALSE	FALSE	4	ANTAGONIST;INHIBITOR	VORAPAXAR SULFATE	P25116	CP
RTN4	ENSG00000115310.19	Pancreas	Wald ratio	1	0.039512	0.0668342	1.0403	0.912577	1.18591	0.55439	0.827631			FALSE	FALSE	FALSE	TRUE	2	INHIBITOR	ATINUMAB	Q9NQC3	CP
TSHR	ENSG00000165409.18	Adipose_Subcutaneous	IVW (LD-correlated)	2	0.0396956	0.0246393	1.04049	0.991439	1.09198	0.107164	0.456802	0.947678		FALSE	FALSE	FALSE	FALSE	4	AGONIST	THYROTROPIN ALFA	P16473	CP
NT5E	ENSG00000135318.12	Adipose_Subcutaneous	Wald ratio	1	0.0397014	0.0462098	1.0405	0.950402	1.13914	0.390255	0.725015			FALSE	FALSE	FALSE	FALSE	3	INHIBITOR	OLECLUMAB	P21589	CP
PDGFRB	ENSG00000113721	Blood_eQTLGen	Wald ratio	1	0.039824	0.278768	1.04063	0.602564	1.79716	0.886403	0.990341			FALSE	FALSE	FALSE	FALSE	4	INHIBITOR;AGONIST;INHIBITOR	DASATINIB ANHYDROUS;REGORAFENIB	P09619	AP
TPH1	ENSG00000129167	Blood_eQTLGen	IVW (LD-correlated)	9	0.0399104	0.0527358	1.04072	0.938519	1.15404	0.44917	0.849856	0.0255428		FALSE	FALSE	FALSE	FALSE	2	INHIBITOR	RODATRISTAT ETHYL	P17752	AP
TPH1	ENSG00000129167.10	Adipose_Subcutaneous	Wald ratio	1	0.0400248	0.0276033	1.04084	0.986021	1.0987	0.147059	0.55322			FALSE	FALSE	FALSE	FALSE	2	INHIBITOR	RODATRISTAT ETHYL	P17752	AP
LEPR	ENSG00000116678	Blood_eQTLGen	IVW (LD-correlated)	64	0.0400555	0.0113772	1.04087	1.01791	1.06434	0.000430447	0.0170027	0.0816851	0.0131259	FALSE	TRUE	FALSE	FALSE	4	AGONIST	METRELEPTIN	P48357	AP
TPH1	ENSG00000129167.10	Pancreas	Wald ratio	1	0.0405038	0.0279337	1.04134	0.985855	1.09994	0.147059	0.55322			FALSE	FALSE	FALSE	TRUE	2	INHIBITOR	RODATRISTAT ETHYL	P17752	AP
PTH1R	ENSG00000160801.14	Adipose_Visceral_Omentum	Wald ratio	1	0.040592	0.0310987	1.04143	0.979844	1.10688	0.191803	0.610176			FALSE	FALSE	FALSE	FALSE	4	AGONIST	PARATHYROID HORMONE	Q03431	AP
FGFR3	ENSG00000068078.20	Spleen	Wald ratio	1	0.040636	0.0293807	1.04147	0.983193	1.10321	0.166639	0.554493			FALSE	FALSE	FALSE	FALSE	4	INHIBITOR	PAZOPANIB HYDROCHLORIDE	P22607	CP
CASP1	ENSG00000137752	Blood_eQTLGen	IVW (LD-correlated)	26	0.040821	0.0232053	1.04167	0.995349	1.09014	0.0785569	0.419268	0.704794		FALSE	FALSE	FALSE	FALSE	2	INHIBITOR	BELNACASAN	P29466	AP
ITGB1	ENSG00000150093	Blood_eQTLGen	IVW (LD-correlated)	5	0.0410389	0.0907398	1.04189	0.872135	1.24469	0.651074	0.915173	0.297232		FALSE	FALSE	FALSE	FALSE	4	ANTAGONIST;ANTAGONIST;INHIBITOR;BINDING AGENT;INHIBITOR	VOLOCIXIMAB;NATALIZUMAB;ABITUZUMAB	P05556	AP
TNFSF14	ENSG00000125735	Blood_eQTLGen	IVW (LD-correlated)	22	0.0412557	0.0471166	1.04212	0.95019	1.14294	0.381243	0.725015	0.0247611		FALSE	FALSE	FALSE	FALSE	2	INHIBITOR	QUISOVALIMAB	O43557	CP
VKORC1	ENSG00000167397.15	Small_Intestine_Terminal_Ileum	Wald ratio	1	0.0413158	0.0198011	1.04218	1.00251	1.08342	0.0369299	0.319722		0.0368885	FALSE	FALSE	FALSE	FALSE	4	INHIBITOR	PHENINDIONE	Q9BQB6	AP
NCAM1	ENSG00000149294	Blood_eQTLGen	IVW (LD-correlated)	18	0.041523	0.0350784	1.0424	0.973137	1.11659	0.236524	0.660371	0.178416		FALSE	FALSE	FALSE	FALSE	2	BINDING AGENT	LORVOTUZUMAB MERTANSINE	P13591	AP
CCR2	ENSG00000121807	Blood_eQTLGen	IVW (LD-correlated)	31	0.0418157	0.0238238	1.0427	0.995133	1.09255	0.0792239	0.419268	1.14021e-05		FALSE	FALSE	FALSE	FALSE	3	ANTAGONIST;INHIBITOR	CENICRIVIROC	P41597	AP
CLEC4C	ENSG00000198178	Blood_eQTLGen	Wald ratio	1	0.0419901	0.0167373	1.04288	1.00923	1.07766	0.0121152	0.174018		0.0117469	FALSE	FALSE	FALSE	FALSE	3	INHIBITOR	LITIFILIMAB	Q8WTT0	AP
PRKCB	ENSG00000166501.14	Adipose_Subcutaneous	Wald ratio	1	0.0420394	0.0233552	1.04294	0.99627	1.09179	0.0718606	0.406205			FALSE	FALSE	FALSE	FALSE	3	INHIBITOR	ENZASTAURIN	P05771	AP
PTPRB	ENSG00000127329	Blood_eQTLGen	IVW (LD-correlated)	17	0.0420474	0.0414084	1.04294	0.961642	1.13112	0.3099	0.689514	0.121906		FALSE	FALSE	FALSE	FALSE	2	INHIBITOR	RAZUPROTAFIB	P23467	CP
ADA	ENSG00000196839.13	Small_Intestine_Terminal_Ileum	Wald ratio	1	0.0420581	0.0428433	1.04296	0.958951	1.13432	0.326261	0.699831			FALSE	FALSE	FALSE	FALSE	4	INHIBITOR	PENTOSTATIN	P00813	CP
PRKCB	ENSG00000166501.14	Adipose_Subcutaneous	Wald ratio	1	0.0422729	0.0357335	1.04318	0.972617	1.11886	0.236807	0.639077			FALSE	FALSE	FALSE	FALSE	3	INHIBITOR	ENZASTAURIN	P05771	CP
RPTOR	ENSG00000141564	Blood_eQTLGen	IVW (LD-correlated)	43	0.0426086	0.0308579	1.04353	0.982286	1.10859	0.16734	0.554493	0.024455		FALSE	FALSE	FALSE	FALSE	2	ACTIVATOR	INDOXIMOD	Q8N122	CP
IL23A	ENSG00000110944	Blood_eQTLGen	IVW (LD-correlated)	3	0.0427559	0.0932629	1.04368	0.869324	1.25301	0.646633	0.915173	0.0302362		FALSE	FALSE	FALSE	FALSE	4	INHIBITOR	USTEKINUMAB	Q9NPF7	AP
VDR	ENSG00000111424	Blood_eQTLGen	IVW (LD-correlated)	28	0.0429539	0.0200616	1.04389	1.00364	1.08575	0.0322659	0.299772	0.90208	0.0077261	FALSE	FALSE	FALSE	FALSE	4	AGONIST	ERGOCALCIFEROL	P11473	AP
TNFRSF18	ENSG00000186891.14	Adipose_Visceral_Omentum	IVW (LD-correlated)	2	0.0432521	0.0317627	1.0442	0.981177	1.11127	0.173284	0.561069	0.423017		FALSE	FALSE	FALSE	FALSE	2	AGONIST	RAGIFILIMAB	Q9Y5U5	CP
ICOSLG	ENSG00000160223	Blood_eQTLGen	IVW (LD-correlated)	25	0.0432672	0.0433825	1.04422	0.959098	1.13689	0.318599	0.752586	0.356763		FALSE	FALSE	FALSE	FALSE	2	INHIBITOR	AMG-557	O75144	AP
PIKFYVE	ENSG00000115020.17	Adipose_Visceral_Omentum	Wald ratio	1	0.0433429	0.124266	1.0443	0.818552	1.3323	0.727247	0.919341			FALSE	FALSE	FALSE	FALSE	2	INHIBITOR	APILIMOD MESYLATE	Q9Y2I7	CP
CALM3	ENSG00000160014	Blood_eQTLGen	IVW (LD-correlated)	22	0.0433665	0.0367697	1.04432	0.971706	1.12236	0.238236	0.639668	0.314399		FALSE	FALSE	FALSE	FALSE					CP
FCGRT	ENSG00000104870.13	Spleen	Wald ratio	1	0.0435541	0.0403672	1.04452	0.965059	1.13052	0.280611	0.718001			FALSE	FALSE	FALSE	FALSE	4	ANTAGONIST;INHIBITOR	EFGARTIGIMOD ALFA	P55899	AP
TLR5	ENSG00000187554	Blood_eQTLGen	IVW (LD-correlated)	31	0.043559	0.0250117	1.04452	0.994551	1.097	0.0815883	0.433563	0.353683		FALSE	FALSE	FALSE	FALSE	2	AGONIST	ENTOLIMOD	O60602	CP
BMPR1A	ENSG00000107779	Blood_eQTLGen	IVW (LD-correlated)	9	0.0439584	0.0460083	1.04494	0.954834	1.14355	0.339352	0.771344	0.716396		FALSE	FALSE	FALSE	FALSE	4	AGONIST	DIBOTERMIN ALFA	P36894	AP
XPO1	ENSG00000082898	Blood_eQTLGen	Wald ratio	1	0.0439686	0.185296	1.04495	0.726721	1.50253	0.812433	0.977453			FALSE	FALSE	FALSE	FALSE	4	INHIBITOR	SELINEXOR	O14980	AP
SELP	ENSG00000174175	Blood_eQTLGen	IVW (LD-correlated)	12	0.044035	0.13437	1.04502	0.803056	1.35989	0.743128	0.92781	0.0443873		FALSE	FALSE	FALSE	FALSE	4	ANTAGONIST;BLOCKER;INHIBITOR	CRIZANLIZUMAB	P16109	CP
HAVCR2	ENSG00000135077	Blood_eQTLGen	IVW (LD-correlated)	28	0.0440702	0.0221294	1.04506	1.0007	1.09138	0.0464286	0.350755	0.703559	0.00643126	FALSE	FALSE	FALSE	FALSE	3	INHIBITOR	SABATOLIMAB	Q8TDQ0	AP
ITGA2	ENSG00000164171	Blood_eQTLGen	IVW (LD-correlated)	41	0.0441188	0.0138011	1.04511	1.01722	1.07376	0.00138976	0.0439164	0.00879845		FALSE	TRUE	FALSE	FALSE	2	ANTAGONIST	VATELIZUMAB	P17301	AP
SERPING1	ENSG00000149131	Blood_eQTLGen	IVW (LD-correlated)	35	0.0441611	0.041013	1.04515	0.964424	1.13263	0.281588	0.676452	0.537686		FALSE	FALSE	FALSE	FALSE	4	EXOGENOUS PROTEIN	CONESTAT ALFA	P05155	CP
LOXL2	ENSG00000134013	Blood_eQTLGen	IVW (LD-correlated)	19	0.0443956	0.0164438	1.0454	1.01224	1.07964	0.0069371	0.132856	0.91946	0.022518	FALSE	FALSE	FALSE	FALSE	2	INHIBITOR	LENUMLOSTAT	Q9Y4K0	AP
MAP3K9	ENSG00000006432	Blood_eQTLGen	IVW (LD-correlated)	22	0.0444802	0.0277564	1.04548	0.990127	1.10394	0.10904	0.461689	0.49668		FALSE	FALSE	FALSE	FALSE	3	INHIBITOR	CEP-1347	P80192	CP
DRD2	ENSG00000149295.14	Adipose_Subcutaneous	Wald ratio	1	0.0446513	0.024566	1.04566	0.996508	1.09724	0.0691238	0.414682			FALSE	FALSE	FALSE	FALSE	4	AGONIST;ANTAGONIST;INHIBITOR;MODULATOR;PARTIAL AGONIST	PROCHLORPERAZINE	P14416	CP
MASP2	ENSG00000009724.17	Adipose_Subcutaneous	Wald ratio	1	0.0449501	0.0615983	1.04598	0.927018	1.1802	0.465555	0.776539			FALSE	FALSE	FALSE	FALSE	3	INHIBITOR	NARSOPLIMAB	O00187	CP
IL5RA	ENSG00000091181	Blood_eQTLGen	IVW (LD-correlated)	4	0.0450695	0.199328	1.0461	0.707786	1.54613	0.821118	0.956937	0.184394		FALSE	FALSE	FALSE	FALSE	4	INHIBITOR	BENRALIZUMAB	Q01344	CP
PPARD	ENSG00000112033	Blood_eQTLGen	IVW (LD-correlated)	7	0.04524	0.0788388	1.04628	0.896476	1.22111	0.566084	0.896849	0.529147		FALSE	FALSE	FALSE	FALSE	4	AGONIST	SELADELPAR LYSINE	Q03181	AP
HMGB1	ENSG00000189403	Blood_eQTLGen	IVW (LD-correlated)	5	0.0453751	0.0867852	1.04642	0.882741	1.24045	0.601083	0.899967	0.890853		FALSE	FALSE	FALSE	FALSE	3	INHIBITOR	CD24FC	P09429	AP
ADAMTS5	ENSG00000154736	Blood_eQTLGen	IVW (LD-correlated)	12	0.0453924	0.107626	1.04644	0.847424	1.29219	0.673199	0.89232	0.205761		FALSE	FALSE	FALSE	FALSE	2	INHIBITOR	ALDUMASTAT	Q9UNA0	CP
PTGDR	ENSG00000168229	Blood_eQTLGen	IVW (LD-correlated)	68	0.0457991	0.0175025	1.04686	1.01156	1.0834	0.00887789	0.154537	7.21313e-07	0.00558396	FALSE	FALSE	FALSE	FALSE	4	ANTAGONIST	LAROPIPRANT	Q13258	CP
ICAM1	ENSG00000090339	Blood_eQTLGen	IVW (LD-correlated)	20	0.0458594	0.0409189	1.04693	0.966241	1.13435	0.2624	0.652284	0.726311		FALSE	FALSE	FALSE	FALSE	2	ANTAGONIST;INHIBITOR	BI-505	P05362	CP
AURKA	ENSG00000087586	Blood_eQTLGen	IVW (LD-correlated)	4	0.0460906	0.0985114	1.04717	0.863301	1.2702	0.639878	0.911797	0.995069		FALSE	FALSE	FALSE	FALSE	3	INHIBITOR	ALISERTIB	O14965	AP
CXCR2	ENSG00000180871	Blood_eQTLGen	IVW (LD-correlated)	29	0.0462857	0.0242054	1.04737	0.998844	1.09826	0.0558494	0.376092	0.0633946		FALSE	FALSE	FALSE	FALSE	3	ANTAGONIST;MODULATOR	LADARIXIN	P25025	CP
TNFRSF10A	ENSG00000104689	Blood_eQTLGen	IVW (LD-correlated)	23	0.0465131	0.0316971	1.04761	0.984508	1.11476	0.14226	0.519024	0.0727517		FALSE	FALSE	FALSE	FALSE	2	AGONIST	DULANERMIN	O00220	CP
VKORC1	ENSG00000167397.15	Adipose_Subcutaneous	Wald ratio	1	0.0465805	0.132316	1.04768	0.808352	1.35787	0.724808	0.919341			FALSE	FALSE	FALSE	FALSE	4	INHIBITOR	PHENINDIONE	Q9BQB6	CP
RARG	ENSG00000172819	Blood_eQTLGen	IVW (LD-correlated)	3	0.0467323	0.09804	1.04784	0.864654	1.26984	0.633601	0.909533	0.296528		FALSE	FALSE	FALSE	FALSE	4	AGONIST	PALOVAROTENE	P13631	AP
CALM3	ENSG00000160014.17	Liver	Wald ratio	1	0.0467931	0.0457832	1.04791	0.957967	1.14629	0.306753	0.73817			FALSE	FALSE	FALSE	FALSE					AP
ADRA1A	ENSG00000120907.18	Spleen	Wald ratio	1	0.0468829	0.0376313	1.048	0.973483	1.12822	0.212821	0.61953			FALSE	FALSE	FALSE	FALSE	4	AGONIST;ANTAGONIST;PARTIAL AGONIST	PHENYLPROPANOLAMINE POLISTIREX	P35348	CP
MYH7B	ENSG00000078814.18	Adipose_Subcutaneous	Wald ratio	1	0.0469719	0.0564891	1.04809	0.938243	1.1708	0.405679	0.737916			FALSE	FALSE	FALSE	FALSE	4	ACTIVATOR;INHIBITOR	MAVACAMTEN	A7E2Y1	CP
BDKRB1	ENSG00000100739.11	Pancreas	IVW (LD-correlated)	2	0.0473212	0.0320302	1.04846	0.984661	1.11639	0.13957	0.518519	0.634069		FALSE	FALSE	FALSE	TRUE	2	ANTAGONIST	SAFOTIBANT	P46663	CP
CALCRL	ENSG00000064989	Blood_eQTLGen	IVW (LD-correlated)	23	0.0477071	0.0341215	1.04886	0.981012	1.12141	0.162067	0.581969	0.262099		FALSE	FALSE	FALSE	FALSE	4	AGONIST;ANTAGONIST;ANTAGONIST	ZAVEGEPANT HYDROCHLORIDE;ZAVEGEPANT	Q16602	AP
P2RY12	ENSG00000169313.10	Pancreas	Wald ratio	1	0.0478809	0.0211207	1.04905	1.00651	1.09338	0.0233893	0.264477		0.0538937	FALSE	FALSE	FALSE	TRUE	4	ANTAGONIST;INHIBITOR;NEGATIVE ALLOSTERIC MODULATOR	CLOPIDOGREL BISULFATE	Q9H244	CP
IGF2	ENSG00000167244.21	Small_Intestine_Terminal_Ileum	Wald ratio	1	0.0482095	0.0341562	1.04939	0.981438	1.12205	0.158115	0.543608			FALSE	FALSE	FALSE	FALSE	2	INHIBITOR	DUSIGITUMAB	P01344	CP
VEGFA	ENSG00000112715	Blood_eQTLGen	IVW (LD-correlated)	25	0.0485658	0.0195888	1.04976	1.01022	1.09085	0.0131651	0.178888	0.351101	0.00873344	FALSE	FALSE	FALSE	FALSE	4	ANTAGONIST;BINDING AGENT;INHIBITOR	BEVACIZUMAB GAMMA	P15692	AP
KLB	ENSG00000134962.7	Liver	Wald ratio	1	0.0485801	0.0189581	1.04978	1.01149	1.08952	0.0103922	0.161005		0.0830852	FALSE	FALSE	FALSE	FALSE	2	ACTIVATOR;AGONIST;ACTIVATOR	ALDAFERMIN	Q86Z14	CP
EGLN3	ENSG00000129521	Blood_eQTLGen	IVW (LD-correlated)	21	0.0485823	0.035181	1.04978	0.979834	1.12472	0.167303	0.554493	0.714867		FALSE	FALSE	FALSE	FALSE	4	INHIBITOR	VADADUSTAT	Q9H6Z9	CP
LCK	ENSG00000182866	Blood_eQTLGen	Wald ratio	1	0.048613	0.310043	1.04981	0.57174	1.92764	0.875407	0.966189			FALSE	FALSE	FALSE	FALSE	4	INHIBITOR	PAZOPANIB HYDROCHLORIDE	P06239	CP
CTLA4	ENSG00000163599.17	Adipose_Subcutaneous	Wald ratio	1	0.0486742	0.0205513	1.04988	1.00843	1.09303	0.0178642	0.215051		0.255656	FALSE	FALSE	FALSE	FALSE	4	INHIBITOR	IPILIMUMAB	P16410	AP
IL11RA	ENSG00000137070.19	Pancreas	Wald ratio	1	0.0486768	0.0288704	1.04988	0.992122	1.111	0.0917868	0.449684			FALSE	FALSE	FALSE	TRUE	4	AGONIST	OPRELVEKIN	Q14626	AP
HSPA8	ENSG00000109971	Blood_eQTLGen	IVW (LD-correlated)	2	0.0486834	0.151531	1.04989	0.780113	1.41296	0.748	0.929617	0.770656		FALSE	FALSE	FALSE	FALSE	3	INHIBITOR	FORIGERIMOD ACETATE	P11142	CP
SLC12A3	ENSG00000070915.10	Pancreas	Wald ratio	1	0.0487257	0.021504	1.04993	1.0066	1.09513	0.0234578	0.264477		0.109055	FALSE	FALSE	FALSE	TRUE	4	INHIBITOR	BENDROFLUMETHIAZIDE	P55017	CP
PTH1R	ENSG00000160801.14	Adipose_Visceral_Omentum	Wald ratio	1	0.0487759	0.0536862	1.04999	0.945115	1.16649	0.363595	0.717664			FALSE	FALSE	FALSE	FALSE	4	AGONIST	PARATHYROID HORMONE	Q03431	CP
CD6	ENSG00000013725	Blood_eQTLGen	IVW (LD-correlated)	31	0.0488441	0.0225622	1.05006	1.00463	1.09753	0.030398	0.291084	0.000409348	0.00689637	FALSE	FALSE	FALSE	FALSE	3	BINDING AGENT;INHIBITOR	ITOLIZUMAB	P30203	AP
PPP3CA	ENSG00000138814	Blood_eQTLGen	IVW (LD-correlated)	22	0.0489478	0.0484025	1.05017	0.955117	1.15467	0.311888	0.690299	0.0150878		FALSE	FALSE	FALSE	FALSE	4	INHIBITOR	VOCLOSPORIN	Q08209	CP
EPHX2	ENSG00000120915.14	Liver	Wald ratio	1	0.0491409	0.0232173	1.05037	1.00364	1.09927	0.0342968	0.278332		0.0539937	FALSE	FALSE	FALSE	FALSE	2	INHIBITOR	AR9281	P34913	CP
IL15RA	ENSG00000134470.21	Adipose_Subcutaneous	Wald ratio	1	0.0491867	0.0460279	1.05042	0.959802	1.14959	0.285238	0.720384			FALSE	FALSE	FALSE	FALSE	4	AGONIST	NOGAPENDEKIN ALFA INBAKICEPT	Q13261	AP
CASP9	ENSG00000132906.18	Small_Intestine_Terminal_Ileum	Wald ratio	1	0.0492377	0.0336533	1.05047	0.983416	1.1221	0.143444	0.519825			FALSE	FALSE	FALSE	FALSE	2	INHIBITOR	NIVOCASAN	P55211	CP
MAP3K9	ENSG00000006432	Blood_eQTLGen	IVW (LD-correlated)	22	0.0494285	0.02222	1.05067	1.00589	1.09744	0.0261143	0.271709	0.0829828	0.0153887	FALSE	FALSE	FALSE	FALSE	3	INHIBITOR	CEP-1347	P80192	AP
PTGFR	ENSG00000122420	Blood_eQTLGen	IVW (LD-correlated)	26	0.0495315	0.0330054	1.05078	0.984955	1.121	0.133431	0.532772	0.300434		FALSE	FALSE	FALSE	FALSE	4	AGONIST	TAFLUPROST	P43088	AP
LY75	ENSG00000054219	Blood_eQTLGen	IVW (LD-correlated)	65	0.049533	0.00910287	1.05078	1.0322	1.0697	5.28428e-08	1.66983e-05	0.00294861	0.0240855	FALSE	TRUE	FALSE	FALSE	2	BINDING AGENT	RASDEGAFUSP ALFA	O60449	AP
RTN4	ENSG00000115310.19	Spleen	Wald ratio	1	0.0495994	0.0564782	1.05085	0.940731	1.17386	0.379832	0.725015			FALSE	FALSE	FALSE	FALSE	2	INHIBITOR	ATINUMAB	Q9NQC3	CP
IFNLR1	ENSG00000185436.12	Pancreas	IVW (LD-correlated)	2	0.0496157	0.047151	1.05087	0.958103	1.15261	0.292675	0.724264	0.00395035		FALSE	FALSE	FALSE	TRUE	3	AGONIST	PEGINTERFERON LAMBDA-1A	Q8IU57	AP
PLAU	ENSG00000122861	Blood_eQTLGen	IVW (LD-correlated)	17	0.0496552	0.0346811	1.05091	0.981847	1.12483	0.152211	0.53085	0.104024		FALSE	FALSE	FALSE	FALSE	4	EXOGENOUS PROTEIN	UROKINASE	P00749	CP
RTN4	ENSG00000115310.19	Spleen	Wald ratio	1	0.0499615	0.0358419	1.05123	0.979916	1.12774	0.163336	0.584863			FALSE	FALSE	FALSE	FALSE	2	INHIBITOR	ATINUMAB	Q9NQC3	AP
TRPV1	ENSG00000196689.13	Pancreas	Wald ratio	1	0.0504547	0.0429	1.05175	0.96693	1.14401	0.239555	0.664029			FALSE	FALSE	FALSE	TRUE	4	AGONIST;ANTAGONIST;INHIBITOR;OPENER	CAPSAICIN	Q8NER1	AP
MST1R	ENSG00000164078.14	Adipose_Subcutaneous	Wald ratio	1	0.0504576	0.0294005	1.05175	0.992858	1.11414	0.0861225	0.435579			FALSE	FALSE	FALSE	FALSE	4	INHIBITOR	CRIZOTINIB	Q04912	CP
ADAMTS5	ENSG00000154736	Blood_eQTLGen	IVW (LD-correlated)	12	0.0504954	0.0695384	1.05179	0.917778	1.20537	0.467746	0.854307	0.267604		FALSE	FALSE	FALSE	FALSE	2	INHIBITOR	ALDUMASTAT	Q9UNA0	AP
IL31RA	ENSG00000164509.16	Pancreas	Wald ratio	1	0.0505285	0.0381948	1.05183	0.97596	1.13359	0.185863	0.576383			FALSE	FALSE	FALSE	TRUE	4	INHIBITOR	NEMOLIZUMAB	Q8NI17	CP
MAP3K8	ENSG00000107968	Blood_eQTLGen	IVW (LD-correlated)	27	0.0508773	0.0237932	1.05219	1.00425	1.10242	0.0324911	0.299772	0.000160584	0.0177027	FALSE	FALSE	FALSE	FALSE	2	INHIBITOR	TILPISERTIB	P41279	AP
CXCR1	ENSG00000163464	Blood_eQTLGen	IVW (LD-correlated)	35	0.0509153	0.0266779	1.05223	0.998627	1.10872	0.0563245	0.372552	0.0177657		FALSE	FALSE	FALSE	FALSE	3	ANTAGONIST;MODULATOR	LADARIXIN	P25024	AP
FZD7	ENSG00000155760	Blood_eQTLGen	IVW (LD-correlated)	3	0.0509259	0.180643	1.05224	0.7385	1.49928	0.778009	0.939894	0.0740717		FALSE	FALSE	FALSE	FALSE	2	ANTAGONIST	VANTICTUMAB	O75084	CP
MLST8	ENSG00000167965.18	Pancreas	IVW (LD-correlated)	2	0.0510471	0.0567485	1.05237	0.941595	1.17618	0.368369	0.721628	0.302505		FALSE	FALSE	FALSE	TRUE	2	ACTIVATOR	INDOXIMOD	Q9BVC4	CP
CD33	ENSG00000105383	Blood_eQTLGen	IVW (LD-correlated)	28	0.0510804	0.0290815	1.05241	0.994098	1.11414	0.0790102	0.433002	0.341513		FALSE	FALSE	FALSE	FALSE	4	BINDING AGENT;OTHER	GEMTUZUMAB OZOGAMICIN	P20138	CP
CASP8	ENSG00000064012.23	Liver	Wald ratio	1	0.0517791	0.0445958	1.05314	0.964998	1.14934	0.245612	0.643578			FALSE	FALSE	FALSE	FALSE	2	INHIBITOR	NIVOCASAN	Q14790	CP
MPO	ENSG00000005381	Blood_eQTLGen	IVW (LD-correlated)	22	0.0518852	0.0265652	1.05325	0.999817	1.10955	0.0508051	0.355355	0.253218		FALSE	FALSE	FALSE	FALSE	3	INHIBITOR	VERDIPERSTAT	P05164	CP
GPD2	ENSG00000115159	Blood_eQTLGen	IVW (LD-correlated)	54	0.0520561	0.0123048	1.05343	1.02833	1.07915	2.3312e-05	0.00245941	0.444927	0.0125541	FALSE	TRUE	FALSE	FALSE	4	INHIBITOR	METFORMIN HYDROCHLORIDE	P43304	CP
MAP3K9	ENSG00000006432.16	Spleen	Wald ratio	1	0.0521991	0.035606	1.05359	0.982565	1.12974	0.142643	0.550569			FALSE	FALSE	FALSE	FALSE	3	INHIBITOR	CEP-1347	P80192	AP
RAMP3	ENSG00000122679	Blood_eQTLGen	IVW (LD-correlated)	23	0.0522208	0.0339497	1.05361	0.985781	1.1261	0.124004	0.506418	0.331962		FALSE	FALSE	FALSE	FALSE	4	AGONIST	PRAMLINTIDE ACETATE	O60896	CP
PLK4	ENSG00000142731	Blood_eQTLGen	Wald ratio	1	0.0523739	0.162667	1.05377	0.766091	1.44948	0.747476	0.929617			FALSE	FALSE	FALSE	FALSE	2	INHIBITOR	OCIFISERTIB	O00444	CP
ESRRG	ENSG00000196482.18	Pancreas	Wald ratio	1	0.0528317	0.0425985	1.05425	0.969804	1.14605	0.214893	0.61953			FALSE	FALSE	FALSE	TRUE	3	ANTAGONIST	AFIMOXIFENE	P62508	CP
ITGA5	ENSG00000161638	Blood_eQTLGen	IVW (LD-correlated)	7	0.0529562	0.0874152	1.05438	0.88836	1.25143	0.544647	0.8823	0.991121		FALSE	FALSE	FALSE	FALSE	3	INHIBITOR;ANTAGONIST	PF-04605412;VOLOCIXIMAB	P08648	AP
ADA	ENSG00000196839	Blood_eQTLGen	IVW (LD-correlated)	28	0.0531489	0.0255981	1.05459	1.00298	1.10885	0.037868	0.293975	0.0102353	0.0166849	FALSE	FALSE	FALSE	FALSE	4	INHIBITOR	PENTOSTATIN	P00813	CP
IL1R1	ENSG00000115594	Blood_eQTLGen	IVW (LD-correlated)	17	0.0532405	0.0518046	1.05468	0.952851	1.1674	0.304083	0.68404	0.268719		FALSE	FALSE	FALSE	FALSE	4	ANTAGONIST;INHIBITOR	ANAKINRA	P14778	CP
CD200	ENSG00000091972	Blood_eQTLGen	IVW (LD-correlated)	8	0.0534033	0.0811948	1.05485	0.89966	1.23682	0.51072	0.875915	0.643236		FALSE	FALSE	FALSE	FALSE	2	INHIBITOR	SAMALIZUMAB	P41217	AP
ITGAL	ENSG00000005844	Blood_eQTLGen	IVW (LD-correlated)	23	0.0535303	0.062793	1.05499	0.932819	1.19316	0.393943	0.818155	0.0253287		FALSE	FALSE	FALSE	FALSE	4	INHIBITOR;ANTAGONIST;INHIBITOR	ODULIMOMAB;EFALIZUMAB	P20701	AP
NT5E	ENSG00000135318.12	Adipose_Subcutaneous	Wald ratio	1	0.053586	0.0297218	1.05505	0.995342	1.11833	0.0714008	0.406205			FALSE	FALSE	FALSE	FALSE	3	INHIBITOR	OLECLUMAB	P21589	AP
RPS6KB2	ENSG00000175634	Blood_eQTLGen	IVW (LD-correlated)	31	0.0536543	0.0390338	1.05512	0.977407	1.13901	0.169267	0.556604	0.0234027		FALSE	FALSE	FALSE	FALSE	2	INHIBITOR	RUPITASERTIB	Q9UBS0	CP
PROC	ENSG00000115718.18	Pancreas	Wald ratio	1	0.0536607	0.0359294	1.05513	0.983379	1.13211	0.135305	0.51778			FALSE	FALSE	FALSE	TRUE	4	EXOGENOUS PROTEIN	PROTEIN C CONCENTRATE (HUMAN)	P04070	CP
CALM3	ENSG00000160014.17	Liver	Wald ratio	1	0.0538625	0.0696847	1.05534	0.920609	1.20979	0.439554	0.754031			FALSE	FALSE	FALSE	FALSE					CP
PTGDS	ENSG00000107317.13	Spleen	Wald ratio	1	0.0539726	0.0426384	1.05546	0.970835	1.14745	0.205577	0.612639			FALSE	FALSE	FALSE	FALSE	4	INHIBITOR	ANTRAFENINE	P41222	CP
PTHLH	ENSG00000087494.16	Adipose_Subcutaneous	Wald ratio	1	0.0540067	0.024946	1.05549	1.00513	1.10838	0.0303916	0.291084		0.0374871	FALSE	FALSE	FALSE	FALSE	2	INHIBITOR	CAL	P12272	AP
MGLL	ENSG00000074416	Blood_eQTLGen	IVW (LD-correlated)	14	0.0541023	0.0601096	1.05559	0.938275	1.18758	0.368088	0.721628	0.306679		FALSE	FALSE	FALSE	FALSE	2	INHIBITOR	ELCUBRAGISTAT	Q99685	CP
PIK3CA	ENSG00000121879	Blood_eQTLGen	IVW (LD-correlated)	14	0.0544646	0.0615851	1.05598	0.935904	1.19145	0.376491	0.725015	0.779666		FALSE	FALSE	FALSE	FALSE	4	INHIBITOR	INAVOLISIB	P42336	CP
PGF	ENSG00000119630	Blood_eQTLGen	IVW (LD-correlated)	6	0.0544786	0.0319204	1.05599	0.991947	1.12417	0.0878776	0.442539	0.905661		FALSE	FALSE	FALSE	FALSE	4	INHIBITOR	AFLIBERCEPT	P49763	AP
PSEN2	ENSG00000143801	Blood_eQTLGen	IVW (LD-correlated)	25	0.0548412	0.0372162	1.05637	0.98206	1.13631	0.140594	0.518519	0.520848		FALSE	FALSE	FALSE	FALSE	4	INHIBITOR;MODULATOR	NIROGACESTAT HYDROBROMIDE	P49810	CP
AKT2	ENSG00000105221	Blood_eQTLGen	IVW (LD-correlated)	4	0.0549693	0.114496	1.05651	0.844135	1.32231	0.631158	0.863823	0.830439		FALSE	FALSE	FALSE	FALSE	1	INHIBITOR	BAY-1125976	P31751	CP
SLC29A1	ENSG00000112759	Blood_eQTLGen	IVW (LD-correlated)	12	0.0550727	0.0409409	1.05662	0.975143	1.1449	0.178568	0.598597	0.386316		FALSE	FALSE	FALSE	FALSE	4	INHIBITOR	DIPYRIDAMOLE	Q99808	AP
NTSR1	ENSG00000101188	Blood_eQTLGen	IVW (LD-correlated)	45	0.0550855	0.0191664	1.05663	1.01767	1.09708	0.00405218	0.0898589	1.33736e-07	0.036462	FALSE	FALSE	FALSE	FALSE	3	ANTAGONIST	REMINERTANT	P30989	AP
PTGDS	ENSG00000107317.13	Spleen	Wald ratio	1	0.0553219	0.027526	1.05688	1.00137	1.11547	0.0444519	0.350755		0.0236171	FALSE	FALSE	FALSE	FALSE	4	INHIBITOR	ANTRAFENINE	P41222	AP
CACNA1H	ENSG00000196557	Blood_eQTLGen	IVW (LD-correlated)	11	0.0555364	0.0669897	1.05711	0.927035	1.20543	0.407088	0.738915	0.181757		FALSE	FALSE	FALSE	FALSE	2	BLOCKER	ABT-639	O95180	CP
CNR1	ENSG00000118432	Blood_eQTLGen	IVW (LD-correlated)	36	0.0556293	0.020006	1.05721	1.01655	1.09948	0.00542537	0.110782	0.102696	0.0145975	FALSE	FALSE	FALSE	FALSE	4	AGONIST;ANTAGONIST;INVERSE AGONIST;NEGATIVE ALLOSTERIC MODULATOR	NABILONE	P21554	CP
CASP9	ENSG00000132906.18	Adipose_Subcutaneous	Wald ratio	1	0.0559193	0.0481166	1.05751	0.962338	1.1621	0.24517	0.643578			FALSE	FALSE	FALSE	FALSE	2	INHIBITOR	NIVOCASAN	P55211	CP
PLAT	ENSG00000104368	Blood_eQTLGen	IVW (LD-correlated)	5	0.0560237	0.176149	1.05762	0.748841	1.49373	0.750449	0.929617	0.628559		FALSE	FALSE	FALSE	FALSE	4	EXOGENOUS PROTEIN;INHIBITOR	RETEPLASE	P00750	CP
CETP	ENSG00000087237.12	Adipose_Subcutaneous	Wald ratio	1	0.0562249	0.0245598	1.05784	1.00812	1.11	0.0220615	0.253907		0.0717628	FALSE	FALSE	FALSE	FALSE	3	INHIBITOR	OBICETRAPIB	P11597	CP
DRD2	ENSG00000149295.14	Adipose_Subcutaneous	Wald ratio	1	0.0562391	0.0157593	1.05785	1.02567	1.09104	0.000358856	0.0146321		0.687233	FALSE	TRUE	FALSE	FALSE	4	AGONIST;ANTAGONIST;INHIBITOR;MODULATOR;PARTIAL AGONIST	PROCHLORPERAZINE	P14416	AP
TNNC1	ENSG00000114854	Blood_eQTLGen	IVW (LD-correlated)	5	0.0562505	0.0867442	1.05786	0.892465	1.25391	0.516685	0.877743	0.865584		FALSE	FALSE	FALSE	FALSE	3	POSITIVE MODULATOR	LEVOSIMENDAN	P63316	AP
ADA	ENSG00000196839.13	Pancreas	Wald ratio	1	0.0562674	0.069209	1.05788	0.923687	1.21157	0.416213	0.739197			FALSE	FALSE	FALSE	TRUE	4	INHIBITOR	PENTOSTATIN	P00813	CP
CXCR4	ENSG00000121966	Blood_eQTLGen	Wald ratio	1	0.0565333	0.195982	1.05816	0.720657	1.55373	0.772993	0.966967			FALSE	FALSE	FALSE	FALSE	4	ANTAGONIST;INHIBITOR;PARTIAL AGONIST	PLERIXAFOR	P61073	AP
ENPP2	ENSG00000136960	Blood_eQTLGen	IVW (LD-correlated)	33	0.0568678	0.0280861	1.05852	1.00182	1.11842	0.042891	0.348512	0.878539	0.0105272	FALSE	FALSE	FALSE	FALSE	3	INHIBITOR	ZIRITAXESTAT	Q13822	AP
DRD2	ENSG00000149295.14	Adipose_Visceral_Omentum	Wald ratio	1	0.0569924	0.0156539	1.05865	1.02666	1.09163	0.000271817	0.0127251		0.716235	FALSE	TRUE	FALSE	FALSE	4	AGONIST;ANTAGONIST;INHIBITOR;MODULATOR;PARTIAL AGONIST	PROCHLORPERAZINE	P14416	AP
RIPK1	ENSG00000137275.16	Spleen	Wald ratio	1	0.0572099	0.0502986	1.05888	0.959469	1.16859	0.255369	0.647258			FALSE	FALSE	FALSE	FALSE	2	INHIBITOR	GSK2982772	Q13546	CP
ITGB5	ENSG00000082781	Blood_eQTLGen	IVW (LD-correlated)	13	0.0572592	0.0349699	1.05893	0.988782	1.13406	0.10155	0.468029	0.543809		FALSE	FALSE	FALSE	FALSE	3	ANTAGONIST;INHIBITOR	CILENGITIDE	P18084	AP
TXNRD1	ENSG00000198431	Blood_eQTLGen	IVW (LD-correlated)	26	0.0576206	0.0307527	1.05931	0.997349	1.12513	0.0609753	0.372552	0.185928		FALSE	FALSE	FALSE	FALSE	4	INHIBITOR	ARSENIC TRIOXIDE	Q16881	AP
HMGCR	ENSG00000113161	Blood_eQTLGen	IVW (LD-correlated)	12	0.0576215	0.118355	1.05931	0.839998	1.33589	0.626364	0.863823	0.215185		FALSE	FALSE	FALSE	FALSE	4	INHIBITOR	SIMVASTATIN	P04035	CP
SLC18A2	ENSG00000165646.14	Adipose_Visceral_Omentum	Wald ratio	1	0.0578526	0.028175	1.05956	1.00263	1.11972	0.0400403	0.307218		0.0392343	FALSE	FALSE	FALSE	FALSE	4	INHIBITOR	DESERPIDINE	Q05940	CP
MAP2K1	ENSG00000169032.11	Adipose_Subcutaneous	Wald ratio	1	0.0579923	0.0710873	1.05971	0.921881	1.21814	0.414621	0.834523			FALSE	FALSE	FALSE	FALSE	4	INHIBITOR	TRAMETINIB DIMETHYL SULFOXIDE	Q02750	AP
ATP2A2	ENSG00000174437	Blood_eQTLGen	IVW (LD-correlated)	6	0.0580187	0.095893	1.05973	0.878155	1.27886	0.545155	0.8823	0.263104		FALSE	FALSE	FALSE	FALSE	2	ACTIVATOR	ISTAROXIME	P16615	AP
C5AR1	ENSG00000197405	Blood_eQTLGen	IVW (LD-correlated)	4	0.0581476	0.0907291	1.05987	0.887203	1.26614	0.521593	0.877743	0.633379		FALSE	FALSE	FALSE	FALSE	4	ANTAGONIST;INHIBITOR	AVACOPAN	P21730	AP
CD3D	ENSG00000167286	Blood_eQTLGen	IVW (LD-correlated)	8	0.0581513	0.0827464	1.05988	0.901197	1.24649	0.482202	0.795917	0.310369		FALSE	FALSE	FALSE	FALSE	4	BINDING AGENT;CROSS-LINKING AGENT;INHIBITOR	MUROMONAB-CD3	P04234	CP
CXCR1	ENSG00000163464	Blood_eQTLGen	IVW (LD-correlated)	35	0.0581819	0.0339212	1.05991	0.991731	1.13277	0.0863072	0.435579	0.274048		FALSE	FALSE	FALSE	FALSE	3	ANTAGONIST;MODULATOR	LADARIXIN	P25024	CP
PROS1	ENSG00000184500	Blood_eQTLGen	IVW (LD-correlated)	9	0.0582414	0.026992	1.05997	1.00535	1.11756	0.0309492	0.294134	0.620348	0.00763086	FALSE	FALSE	FALSE	FALSE	4	EXOGENOUS PROTEIN	PROTEIN S HUMAN	P07225	AP
PTAFR	ENSG00000169403	Blood_eQTLGen	IVW (LD-correlated)	3	0.0585876	0.145534	1.06034	0.797192	1.41035	0.687266	0.932086	0.536395		FALSE	FALSE	FALSE	FALSE	4	ANTAGONIST	RUPATADINE	P25105	AP
LOXL2	ENSG00000134013	Blood_eQTLGen	IVW (LD-correlated)	19	0.05865	0.0280968	1.0604	1.00359	1.12044	0.0368497	0.289598	0.2179	0.062153	FALSE	FALSE	FALSE	FALSE	2	INHIBITOR	LENUMLOSTAT	Q9Y4K0	CP
MAP3K13	ENSG00000073803	Blood_eQTLGen	IVW (LD-correlated)	15	0.058688	0.0438562	1.06044	0.973098	1.15563	0.180834	0.599933	0.79947		FALSE	FALSE	FALSE	FALSE	3	INHIBITOR	CEP-1347	O43283	AP
EPHX2	ENSG00000120915.14	Pancreas	Wald ratio	1	0.0587146	0.0277405	1.06047	1.00435	1.11973	0.0342968	0.278332		0.0615411	FALSE	FALSE	FALSE	TRUE	2	INHIBITOR	AR9281	P34913	CP
RPS6KB2	ENSG00000175634.15	Pancreas	Wald ratio	1	0.0587911	0.0612929	1.06055	0.940501	1.19593	0.337466	0.771344			FALSE	FALSE	FALSE	TRUE	2	INHIBITOR	RUPITASERTIB	Q9UBS0	AP
WEE1	ENSG00000166483	Blood_eQTLGen	IVW (LD-correlated)	23	0.058795	0.037988	1.06056	0.98446	1.14254	0.121689	0.500188	0.380182		FALSE	FALSE	FALSE	FALSE	2	INHIBITOR	AZENOSERTIB	P30291	CP
KCNQ5	ENSG00000185760	Blood_eQTLGen	IVW (LD-correlated)	31	0.059393	0.0293642	1.06119	1.00184	1.12406	0.043111	0.348512	0.000246314	0.305787	FALSE	FALSE	FALSE	FALSE	3	ACTIVATOR	FLINDOKALNER	Q9NR82	AP
SCN8A	ENSG00000196876.18	Adipose_Visceral_Omentum	Wald ratio	1	0.0595707	0.0268693	1.06138	1.00693	1.11878	0.0266194	0.271709		0.0577301	FALSE	FALSE	FALSE	FALSE	2	INHIBITOR	ZANDATRIGINE	Q9UQD0	AP
ERBB4	ENSG00000178568.15	Adipose_Subcutaneous	Wald ratio	1	0.0599601	0.0286841	1.06179	1.00375	1.1232	0.0365853	0.319722		0.0187233	FALSE	FALSE	FALSE	FALSE	4	INHIBITOR	AFATINIB DIMALEATE	Q15303	AP
TSPO	ENSG00000100300	Blood_eQTLGen	IVW (LD-correlated)	41	0.0602469	0.0326417	1.0621	0.996276	1.13227	0.0649356	0.405677	9.65616e-05		FALSE	FALSE	FALSE	FALSE	4	AGONIST;ANTAGONIST;PARTIAL AGONIST	ALPIDEM	P30536	CP
TREM1	ENSG00000124731	Blood_eQTLGen	IVW (LD-correlated)	60	0.0603109	0.0145596	1.06217	1.03228	1.09291	3.4378e-05	0.00310875	0.0240523	0.0415092	FALSE	TRUE	FALSE	FALSE	2	INHIBITOR	NANGIBOTIDE	Q9NP99	CP
HDAC3	ENSG00000171720	Blood_eQTLGen	IVW (LD-correlated)	3	0.0609689	0.120039	1.06287	0.840038	1.3448	0.611518	0.863079	0.312672		FALSE	FALSE	FALSE	FALSE	4	INHIBITOR	VORINOSTAT	O15379	CP
LTA4H	ENSG00000111144.10	Pancreas	Wald ratio	1	0.0611277	0.0504362	1.06303	0.962976	1.17349	0.225519	0.625907			FALSE	FALSE	FALSE	TRUE	2	INHIBITOR	ACEBILUSTAT	P09960	CP
SCN4A	ENSG00000007314	Blood_eQTLGen	IVW (LD-correlated)	3	0.0612893	0.0950598	1.06321	0.882472	1.28096	0.519093	0.877743	0.0444794		FALSE	FALSE	FALSE	FALSE	4	BLOCKER	RANOLAZINE	P35499	AP
PLK1	ENSG00000166851	Blood_eQTLGen	IVW (LD-correlated)	14	0.0616565	0.0417235	1.0636	0.980079	1.15423	0.139478	0.548169	0.503398		FALSE	FALSE	FALSE	FALSE	3	INHIBITOR	VOLASERTIB	P53350	AP
HGF	ENSG00000019991	Blood_eQTLGen	IVW (LD-correlated)	2	0.0617115	0.16227	1.06366	0.773881	1.46193	0.703721	0.939331	0.301237		FALSE	FALSE	FALSE	FALSE	3	INHIBITOR	FICLATUZUMAB	P14210	AP
P2RX7	ENSG00000089041.17	Adipose_Subcutaneous	Wald ratio	1	0.0619015	0.0672464	1.06386	0.932486	1.21374	0.357302	0.715489			FALSE	FALSE	FALSE	FALSE	2	ANTAGONIST;NEGATIVE ALLOSTERIC MODULATOR	JNJ-54175446	Q99572	CP
IRAK4	ENSG00000198001	Blood_eQTLGen	IVW (LD-correlated)	15	0.062217	0.0393754	1.06419	0.985153	1.14958	0.114084	0.492256	0.485381		FALSE	FALSE	FALSE	FALSE	2	INHIBITOR	ZIMLOVISERTIB	Q9NWZ3	AP
CCR5	ENSG00000160791	Blood_eQTLGen	IVW (LD-correlated)	23	0.0625184	0.0282339	1.06451	1.00721	1.12508	0.0268079	0.271709	0.56153		FALSE	FALSE	FALSE	FALSE	4	ANTAGONIST;INHIBITOR	MARAVIROC	P51681	AP
CD5	ENSG00000110448	Blood_eQTLGen	IVW (LD-correlated)	27	0.0625241	0.0363761	1.06452	0.991265	1.14319	0.0856466	0.435579	0.0518314		FALSE	FALSE	FALSE	FALSE	2	BINDING AGENT	ZOLIMOMAB ARITOX	P06127	CP
HRH4	ENSG00000134489	Blood_eQTLGen	IVW (LD-correlated)	4	0.062539	0.221442	1.06454	0.689707	1.64307	0.777624	0.939894	0.355201		FALSE	FALSE	FALSE	FALSE	2	ANTAGONIST	ADRIFORANT	Q9H3N8	CP
PLA2G4A	ENSG00000116711	Blood_eQTLGen	IVW (LD-correlated)	18	0.0628029	0.0455991	1.06482	0.973779	1.16437	0.168424	0.589719	0.542988		FALSE	FALSE	FALSE	FALSE	2	INHIBITOR	GIRIPLADIB	P47712	AP
FAAH	ENSG00000117480.16	Adipose_Subcutaneous	IVW (LD-correlated)	2	0.0631527	0.0358838	1.06519	0.992846	1.1428	0.0784209	0.419268	0.0157236		FALSE	FALSE	FALSE	FALSE	4	INHIBITOR	ACETAMINOPHEN	O00519	AP
CDK4	ENSG00000135446	Blood_eQTLGen	IVW (LD-correlated)	2	0.063203	0.188488	1.06524	0.736215	1.54132	0.737386	0.926122	0.109334		FALSE	FALSE	FALSE	FALSE	4	INHIBITOR	TRILACICLIB DIHYDROCHLORIDE;PALBOCICLIB	P11802	CP
MAG	ENSG00000105695	Blood_eQTLGen	IVW (LD-correlated)	3	0.0635298	0.0874929	1.06559	0.897667	1.26493	0.467769	0.854307	0.44873		FALSE	FALSE	FALSE	FALSE	2	INHIBITOR	REFANEZUMAB	P20916	AP
PGF	ENSG00000119630	Blood_eQTLGen	IVW (LD-correlated)	6	0.063652	0.0733024	1.06572	0.923097	1.23038	0.385204	0.725015	0.0368677		FALSE	FALSE	FALSE	FALSE	4	INHIBITOR	AFLIBERCEPT	P49763	CP
MYH7	ENSG00000092054.13	Pancreas	Wald ratio	1	0.063667	0.054151	1.06574	0.95842	1.18507	0.239702	0.640216			FALSE	FALSE	FALSE	TRUE	4	ACTIVATOR;INHIBITOR	MAVACAMTEN	P12883	CP
FNTA	ENSG00000168522.13	Adipose_Visceral_Omentum	Wald ratio	1	0.0637712	0.161439	1.06585	0.776741	1.46256	0.69283	0.907537			FALSE	FALSE	FALSE	FALSE	4	INHIBITOR	LONAFARNIB	P49354	CP
EZH2	ENSG00000106462	Blood_eQTLGen	IVW (LD-correlated)	11	0.0638535	0.101557	1.06594	0.873542	1.3007	0.529516	0.821582	0.977059		FALSE	FALSE	FALSE	FALSE	4	INHIBITOR	TAZEMETOSTAT HYDROBROMIDE	Q15910	CP
IL5RA	ENSG00000091181	Blood_eQTLGen	IVW (LD-correlated)	4	0.0641853	0.104002	1.06629	0.869654	1.30739	0.537135	0.878313	0.680438		FALSE	FALSE	FALSE	FALSE	4	INHIBITOR	BENRALIZUMAB	Q01344	AP
BMPR1A	ENSG00000107779.14	Adipose_Subcutaneous	Wald ratio	1	0.0644386	0.0359166	1.06656	0.99406	1.14435	0.0727944	0.407133			FALSE	FALSE	FALSE	FALSE	4	AGONIST	DIBOTERMIN ALFA	P36894	AP
THRA	ENSG00000126351	Blood_eQTLGen	IVW (LD-correlated)	27	0.064476	0.0302288	1.0666	1.00524	1.1317	0.0329298	0.276087	0.246968	0.0226876	FALSE	FALSE	FALSE	FALSE	4	AGONIST	LIOTHYRONINE SODIUM	P10827	CP
CYP46A1	ENSG00000036530.9	Spleen	Wald ratio	1	0.0649494	0.024735	1.06711	1.01661	1.12011	0.0086444	0.154138		0.0984215	FALSE	FALSE	FALSE	FALSE	3	INHIBITOR	SOTICLESTAT	Q9Y6A2	CP
HBEGF	ENSG00000113070	Blood_eQTLGen	IVW (LD-correlated)	12	0.064952	0.140912	1.06711	0.809583	1.40655	0.644843	0.872191	0.014805		FALSE	FALSE	FALSE	FALSE	1	INHIBITOR	KHK-2866	Q99075	CP
RIPK1	ENSG00000137275.16	Pancreas	IVW (LD-correlated)	2	0.0649862	0.0572598	1.06714	0.953856	1.19389	0.256402	0.647914	0.635595		FALSE	FALSE	FALSE	TRUE	2	INHIBITOR	GSK2982772	Q13546	CP
TGFB1	ENSG00000105329	Blood_eQTLGen	Wald ratio	1	0.065023	0.362271	1.06718	0.524648	2.17075	0.857555	0.963323			FALSE	FALSE	FALSE	FALSE	2	INHIBITOR	LY-2382770	P01137	CP
SCN9A	ENSG00000169432.19	Small_Intestine_Terminal_Ileum	Wald ratio	1	0.0657519	0.0271357	1.06796	1.01265	1.1263	0.0153897	0.214102		0.116967	FALSE	FALSE	FALSE	FALSE	3	BLOCKER	VIXOTRIGINE	Q15858	CP
MADCAM1	ENSG00000099866	Blood_eQTLGen	IVW (LD-correlated)	6	0.066174	0.103197	1.06841	0.872762	1.30792	0.521367	0.821582	0.541058		FALSE	FALSE	FALSE	FALSE	3	INHIBITOR	ONTAMALIMAB	Q13477	CP
GSK3B	ENSG00000082701	Blood_eQTLGen	IVW (LD-correlated)	45	0.0665148	0.0246726	1.06878	1.01832	1.12173	0.00701988	0.134654	0.0770503	0.0219041	FALSE	FALSE	FALSE	FALSE	2	INHIBITOR	ELRAGLUSIB	P49841	CP
CD40	ENSG00000101017	Blood_eQTLGen	IVW (LD-correlated)	53	0.0665449	0.0138333	1.06881	1.04022	1.09818	1.50574e-06	0.000381252	0.205399	0.01741	FALSE	TRUE	FALSE	FALSE	2	AGONIST;ANTAGONIST;INHIBITOR;PARTIAL AGONIST	SOTIGALIMAB	P25942	CP
HDAC11	ENSG00000163517	Blood_eQTLGen	IVW (LD-correlated)	7	0.0667808	0.0973638	1.06906	0.883334	1.29384	0.492783	0.870021	0.244474		FALSE	FALSE	FALSE	FALSE	2	INHIBITOR	MOCETINOSTAT	Q96DB2	AP
MAPK11	ENSG00000185386	Blood_eQTLGen	IVW (LD-correlated)	3	0.0672885	0.0816279	1.0696	0.911465	1.25518	0.409751	0.830008	0.425264		FALSE	FALSE	FALSE	FALSE	4	INHIBITOR	REGORAFENIB	Q15759	AP
F2R	ENSG00000181104	Blood_eQTLGen	IVW (LD-correlated)	33	0.0673486	0.0146021	1.06967	1.03949	1.10072	3.9832e-06	0.000559418	0.0558912		FALSE	TRUE	FALSE	FALSE	4	ANTAGONIST;INHIBITOR	VORAPAXAR SULFATE	P25116	AP
TRPV3	ENSG00000167723.15	Adipose_Subcutaneous	Wald ratio	1	0.0677013	0.037456	1.07005	0.994304	1.15156	0.0706864	0.419551			FALSE	FALSE	FALSE	FALSE	2	ANTAGONIST	GRC-15300	Q8NET8	CP
HCAR2	ENSG00000182782	Blood_eQTLGen	IVW (LD-correlated)	9	0.067864	0.0635001	1.07022	0.944976	1.21206	0.285194	0.720384	0.00504315		FALSE	FALSE	FALSE	FALSE	2	AGONIST	SCH-900271	Q8TDS4	AP
ADH5	ENSG00000197894	Blood_eQTLGen	IVW (LD-correlated)	11	0.0683895	0.0441335	1.07078	0.982051	1.16753	0.121237	0.507428	0.198254		FALSE	FALSE	FALSE	FALSE	3	INHIBITOR	N6022	P11766	AP
MAP3K13	ENSG00000073803	Blood_eQTLGen	IVW (LD-correlated)	15	0.0685127	0.0694229	1.07091	0.934675	1.22701	0.323697	0.697913	0.246626		FALSE	FALSE	FALSE	FALSE	3	INHIBITOR	CEP-1347	O43283	CP
CYP46A1	ENSG00000036530	Blood_eQTLGen	IVW (LD-correlated)	5	0.0689552	0.0711262	1.07139	0.931972	1.23166	0.332307	0.765929	0.506692		FALSE	FALSE	FALSE	FALSE	3	INHIBITOR	SOTICLESTAT	Q9Y6A2	AP
GAS6	ENSG00000183087.15	Liver	Wald ratio	1	0.0694039	0.0208481	1.07187	1.02895	1.11658	0.000871483	0.0324499		0.543006	FALSE	TRUE	FALSE	FALSE	3	INHIBITOR	BATIRAXCEPT	Q14393	CP
S1PR4	ENSG00000125910	Blood_eQTLGen	IVW (LD-correlated)	12	0.069446	0.0631545	1.07191	0.947113	1.21316	0.271498	0.668709	0.858196		FALSE	FALSE	FALSE	FALSE	4	MODULATOR	ETRASIMOD ARGININE	O95977	CP
CALCRL	ENSG00000064989	Blood_eQTLGen	IVW (LD-correlated)	23	0.0696604	0.0672008	1.07214	0.939833	1.22308	0.299922	0.683116	0.0045225		FALSE	FALSE	FALSE	FALSE	4	AGONIST;ANTAGONIST;ANTAGONIST	ZAVEGEPANT HYDROCHLORIDE;ZAVEGEPANT	Q16602	CP
TNFRSF8	ENSG00000120949	Blood_eQTLGen	IVW (LD-correlated)	3	0.0700439	0.0886336	1.07256	0.901516	1.27605	0.429374	0.840896	0.155958		FALSE	FALSE	FALSE	FALSE	4	AGONIST;BINDING AGENT;OTHER	BRENTUXIMAB VEDOTIN	P28908	AP
IFNLR1	ENSG00000185436	Blood_eQTLGen	IVW (LD-correlated)	19	0.0701264	0.032492	1.07264	1.00646	1.14318	0.0309071	0.268249	0.440967	0.0343974	FALSE	FALSE	FALSE	FALSE	3	AGONIST	PEGINTERFERON LAMBDA-1A	Q8IU57	CP
TNFRSF17	ENSG00000048462	Blood_eQTLGen	IVW (LD-correlated)	5	0.0707461	0.126187	1.07331	0.838131	1.37448	0.57504	0.896849	0.19214		FALSE	FALSE	FALSE	FALSE	4	BINDING AGENT	CILTACABTAGENE AUTOLEUCEL	Q02223	AP
BCHE	ENSG00000114200.10	Adipose_Subcutaneous	Wald ratio	1	0.0708119	0.0178008	1.07338	1.03658	1.11149	6.94909e-05	0.00517503		0.89343	TRUE	TRUE	TRUE	FALSE	4	INHIBITOR	PROPANIDID	P06276	CP
SCN8A	ENSG00000196876.18	Adipose_Visceral_Omentum	Wald ratio	1	0.0710266	0.041033	1.07361	0.990646	1.16352	0.0834581	0.433563			FALSE	FALSE	FALSE	FALSE	2	INHIBITOR	ZANDATRIGINE	Q9UQD0	CP
NQO1	ENSG00000181019	Blood_eQTLGen	IVW (LD-correlated)	13	0.0714401	0.0326674	1.07405	1.00744	1.14507	0.0287503	0.268249	0.161666	0.0136496	FALSE	FALSE	FALSE	FALSE	3	MODULATOR	VATIQUINONE	P15559	CP
CASP8	ENSG00000064012	Blood_eQTLGen	IVW (LD-correlated)	28	0.0719149	0.0238644	1.07456	1.02546	1.12602	0.0025827	0.0656204	0.136359	0.00554783	FALSE	FALSE	FALSE	FALSE	2	INHIBITOR	NIVOCASAN	Q14790	AP
HMGB1	ENSG00000189403.15	Small_Intestine_Terminal_Ileum	Wald ratio	1	0.0726259	0.0847774	1.07533	0.910704	1.26971	0.391629	0.816216			FALSE	FALSE	FALSE	FALSE	3	INHIBITOR	CD24FC	P09429	AP
LY75	ENSG00000054219.11	Spleen	Wald ratio	1	0.0729627	0.0385824	1.07569	0.997345	1.16019	0.0586125	0.372552			FALSE	FALSE	FALSE	FALSE	2	BINDING AGENT	RASDEGAFUSP ALFA	O60449	AP
INSR	ENSG00000171105.14	Adipose_Subcutaneous	Wald ratio	1	0.0730228	0.0714402	1.07576	0.935195	1.23744	0.306709	0.686031			FALSE	FALSE	FALSE	FALSE	4	AGONIST;INHIBITOR	INSULIN SUSP ISOPHANE RECOMBINANT HUMAN	P06213	CP
CD40	ENSG00000101017.14	Adipose_Subcutaneous	IVW (LD-correlated)	2	0.0731562	0.0956998	1.0759	0.891887	1.29787	0.444608	0.75796	0.347481		FALSE	FALSE	FALSE	FALSE	2	AGONIST;ANTAGONIST;INHIBITOR;PARTIAL AGONIST	SOTIGALIMAB	P25942	CP
PIK3CG	ENSG00000105851	Blood_eQTLGen	IVW (LD-correlated)	10	0.0733886	0.116986	1.07615	0.855641	1.35348	0.530445	0.821582	0.0564625		FALSE	FALSE	FALSE	FALSE	4	INHIBITOR	DUVELISIB MONOHYDRATE	P48736	CP
ITGAL	ENSG00000005844	Blood_eQTLGen	IVW (LD-correlated)	23	0.0734506	0.0749752	1.07622	0.929136	1.24658	0.327251	0.699831	0.977305		FALSE	FALSE	FALSE	FALSE	4	INHIBITOR;ANTAGONIST;INHIBITOR	ODULIMOMAB;EFALIZUMAB	P20701	CP
CD2	ENSG00000116824	Blood_eQTLGen	IVW (LD-correlated)	4	0.0738189	0.142076	1.07661	0.814932	1.42232	0.603362	0.857302	0.384239		FALSE	FALSE	FALSE	FALSE	4	INHIBITOR	ALEFACEPT	P06729	CP
FASLG	ENSG00000117560	Blood_eQTLGen	IVW (LD-correlated)	11	0.0738632	0.0828612	1.07666	0.915262	1.26652	0.37271	0.723698	0.601345		FALSE	FALSE	FALSE	FALSE	3	BINDING AGENT	ASUNERCEPT	P48023	CP
EPOR	ENSG00000187266	Blood_eQTLGen	IVW (LD-correlated)	26	0.0748763	0.0361029	1.07775	1.00412	1.15678	0.0380821	0.293975	0.890287	0.0089034	FALSE	FALSE	FALSE	FALSE	4	AGONIST	PEGINESATIDE ACETATE;CIBINETIDE	P19235	CP
SLC39A6	ENSG00000141424	Blood_eQTLGen	IVW (LD-correlated)	3	0.0749545	0.191818	1.07784	0.740071	1.56975	0.695976	0.909294	0.543209		FALSE	FALSE	FALSE	FALSE	2	BINDING AGENT	LADIRATUZUMAB VEDOTIN	Q13433	CP
MC1R	ENSG00000258839	Blood_eQTLGen	IVW (LD-correlated)	54	0.0749842	0.0180262	1.07787	1.04045	1.11663	3.18628e-05	0.00310294	2.20516e-09	0.0225785	FALSE	TRUE	FALSE	FALSE	4	AGONIST	AFAMELANOTIDE	Q01726	CP
SLAMF7	ENSG00000026751	Blood_eQTLGen	IVW (LD-correlated)	12	0.0752927	0.0370133	1.0782	1.00275	1.15933	0.0419311	0.34657	0.359183	0.00565793	FALSE	FALSE	FALSE	FALSE	4	BINDING AGENT;INHIBITOR	ELOTUZUMAB	Q9NQ25	AP
BMPR1A	ENSG00000107779.14	Adipose_Visceral_Omentum	Wald ratio	1	0.0755305	0.042099	1.07846	0.993041	1.17122	0.0727944	0.407133			FALSE	FALSE	FALSE	FALSE	4	AGONIST	DIBOTERMIN ALFA	P36894	AP
CD40	ENSG00000101017.14	Pancreas	Wald ratio	1	0.0757016	0.0643617	1.07864	0.950804	1.22367	0.239519	0.640216			FALSE	FALSE	FALSE	TRUE	2	AGONIST;ANTAGONIST;INHIBITOR;PARTIAL AGONIST	SOTIGALIMAB	P25942	CP
COMT	ENSG00000093010.15	Adipose_Visceral_Omentum	Wald ratio	1	0.0757806	0.0931084	1.07873	0.898784	1.29469	0.415705	0.739197			FALSE	FALSE	FALSE	FALSE	4	INHIBITOR	TOLCAPONE	P21964	CP
PIK3CB	ENSG00000051382.9	Adipose_Subcutaneous	Wald ratio	1	0.0760533	0.0738165	1.07902	0.933675	1.24699	0.302868	0.733381			FALSE	FALSE	FALSE	FALSE	2	INHIBITOR	FIMEPINOSTAT	P42338	AP
PTGFR	ENSG00000122420	Blood_eQTLGen	IVW (LD-correlated)	26	0.0763561	0.0506043	1.07935	0.97743	1.19189	0.131328	0.51654	0.295058		FALSE	FALSE	FALSE	FALSE	4	AGONIST	TAFLUPROST	P43088	CP
SCN8A	ENSG00000196876	Blood_eQTLGen	IVW (LD-correlated)	12	0.0767898	0.0954727	1.07982	0.895533	1.30202	0.421217	0.740559	0.409749		FALSE	FALSE	FALSE	FALSE	2	INHIBITOR	ZANDATRIGINE	Q9UQD0	CP
GRM2	ENSG00000164082.15	Adipose_Subcutaneous	IVW (LD-correlated)	2	0.0774724	0.0271313	1.08055	1.02459	1.13957	0.00429744	0.0922128	0.0690856	0.0281622	FALSE	FALSE	FALSE	FALSE	3	AGONIST;MODULATOR;POSITIVE ALLOSTERIC MODULATOR	POMAGLUMETAD METHIONIL ANHYDROUS	Q14416	CP
SLC18A2	ENSG00000165646	Blood_eQTLGen	IVW (LD-correlated)	16	0.0777601	0.0353992	1.08086	1.00841	1.15852	0.0280447	0.279122	0.603508	0.00703242	FALSE	FALSE	FALSE	FALSE	4	INHIBITOR	DESERPIDINE	Q05940	AP
CD86	ENSG00000114013	Blood_eQTLGen	IVW (LD-correlated)	30	0.0778623	0.0358773	1.08097	1.00757	1.15972	0.0299891	0.268249	0.426668	0.0117741	FALSE	FALSE	FALSE	FALSE	4	INHIBITOR	BELATACEPT	P42081	CP
SCN5A	ENSG00000183873	Blood_eQTLGen	IVW (LD-correlated)	7	0.0780501	0.0885355	1.08118	0.908937	1.28606	0.37801	0.725015	0.82058		FALSE	FALSE	FALSE	FALSE	4	BLOCKER	FLECAINIDE ACETATE	Q14524	CP
NPR2	ENSG00000159899.16	Pancreas	Wald ratio	1	0.0781894	0.0401303	1.08133	0.999534	1.16981	0.0513687	0.35537			FALSE	FALSE	FALSE	TRUE	4	BINDING AGENT	VOSORITIDE	P20594	CP
POLR1A	ENSG00000068654.17	Adipose_Subcutaneous	Wald ratio	1	0.0782512	0.0514222	1.08139	0.977716	1.19607	0.128074	0.514335			FALSE	FALSE	FALSE	FALSE	2	INHIBITOR	TAS-106	O95602	CP
POLR1A	ENSG00000068654	Blood_eQTLGen	IVW (LD-correlated)	13	0.0782764	0.0444798	1.08142	0.991136	1.17993	0.0784382	0.433002	0.0539734		FALSE	FALSE	FALSE	FALSE	2	INHIBITOR	TAS-106	O95602	CP
FCGRT	ENSG00000104870.13	Spleen	Wald ratio	1	0.079141	0.0738295	1.08236	0.936538	1.25088	0.283746	0.679059			FALSE	FALSE	FALSE	FALSE	4	ANTAGONIST;INHIBITOR	EFGARTIGIMOD ALFA	P55899	CP
MAPK9	ENSG00000050748.18	Liver	Wald ratio	1	0.079274	0.0450245	1.0825	0.991066	1.18237	0.0782919	0.419268			FALSE	FALSE	FALSE	FALSE	2	INHIBITOR	CC-401	P45984	AP
HMGB1	ENSG00000189403.15	Adipose_Subcutaneous	Wald ratio	1	0.079423	0.0916661	1.08266	0.904618	1.29575	0.38625	0.812555			FALSE	FALSE	FALSE	FALSE	3	INHIBITOR	CD24FC	P09429	AP
ABCB1	ENSG00000085563	Blood_eQTLGen	IVW (LD-correlated)	7	0.0796482	0.063482	1.08291	0.956211	1.22639	0.209603	0.631236	0.584782		FALSE	FALSE	FALSE	FALSE	3	INHIBITOR	ENCEQUIDAR	P08183	AP
KCNA5	ENSG00000130037	Blood_eQTLGen	IVW (LD-correlated)	2	0.0796874	0.273693	1.08295	0.633339	1.85174	0.770932	0.938461	0.165601		FALSE	FALSE	FALSE	FALSE	4	BLOCKER	VERNAKALANT HYDROCHLORIDE	P22460	CP
MSLN	ENSG00000102854	Blood_eQTLGen	IVW (LD-correlated)	10	0.0803507	0.0418693	1.08367	0.998288	1.17635	0.0549737	0.373822	0.649081		FALSE	FALSE	FALSE	FALSE	2	BINDING AGENT;INHIBITOR	LMB-100	Q13421	CP
P2RY12	ENSG00000169313	Blood_eQTLGen	IVW (LD-correlated)	23	0.0805711	0.0257059	1.08391	1.03065	1.13992	0.00172241	0.0531008	0.049202	0.00666837	FALSE	FALSE	FALSE	FALSE	4	ANTAGONIST;INHIBITOR;NEGATIVE ALLOSTERIC MODULATOR	CLOPIDOGREL BISULFATE	Q9H244	AP
TYK2	ENSG00000105397.14	Adipose_Subcutaneous	Wald ratio	1	0.0806825	0.096819	1.08403	0.896656	1.31055	0.404657	0.824823			FALSE	FALSE	FALSE	FALSE	4	INHIBITOR;NEGATIVE ALLOSTERIC MODULATOR	DEURUXOLITINIB PHOSPHATE	P29597	AP
FAAH	ENSG00000117480.16	Adipose_Visceral_Omentum	Wald ratio	1	0.081518	0.0641687	1.08493	0.956712	1.23034	0.203953	0.610412			FALSE	FALSE	FALSE	FALSE	4	INHIBITOR	ACETAMINOPHEN	O00519	CP
NTSR1	ENSG00000101188	Blood_eQTLGen	IVW (LD-correlated)	45	0.082167	0.0226642	1.08564	1.03847	1.13495	0.0002885	0.01588	0.0255629	0.0224918	FALSE	TRUE	FALSE	FALSE	3	ANTAGONIST	REMINERTANT	P30989	CP
TGFBR1	ENSG00000106799	Blood_eQTLGen	IVW (LD-correlated)	11	0.0823734	0.0420216	1.08586	1.00001	1.17908	0.0499652	0.356813	0.645114	0.0204458	FALSE	FALSE	FALSE	FALSE	2	INHIBITOR	VACTOSERTIB	P36897	AP
GRM2	ENSG00000164082	Blood_eQTLGen	IVW (LD-correlated)	15	0.082429	0.0508199	1.08592	0.982969	1.19966	0.104807	0.454798	0.00332122		FALSE	FALSE	FALSE	FALSE	3	AGONIST;MODULATOR;POSITIVE ALLOSTERIC MODULATOR	POMAGLUMETAD METHIONIL ANHYDROUS	Q14416	CP
GPD2	ENSG00000115159.16	Adipose_Subcutaneous	Wald ratio	1	0.082494	0.0789513	1.08599	0.930298	1.26774	0.296082	0.683116			FALSE	FALSE	FALSE	FALSE	4	INHIBITOR	METFORMIN HYDROCHLORIDE	P43304	CP
MPL	ENSG00000117400	Blood_eQTLGen	IVW (LD-correlated)	5	0.0825843	0.0682321	1.08609	0.950136	1.2415	0.226147	0.649878	0.279521		FALSE	FALSE	FALSE	FALSE	4	AGONIST	ROMIPLOSTIM	P40238	AP
MUC1	ENSG00000185499	Blood_eQTLGen	IVW (LD-correlated)	21	0.0829642	0.0337392	1.0865	1.01698	1.16078	0.013933	0.178888	0.122542	0.0227372	FALSE	FALSE	FALSE	FALSE	3	BINDING AGENT;INHIBITOR;OTHER;VACCINE ANTIGEN	TECEMOTIDE	P15941	AP
LGALS3	ENSG00000131981	Blood_eQTLGen	IVW (LD-correlated)	2	0.0830835	0.135174	1.08663	0.83372	1.41627	0.538791	0.878751	0.122211		FALSE	FALSE	FALSE	FALSE	2	INHIBITOR	BELAPECTIN	P17931	AP
SLC29A1	ENSG00000112759.19	Adipose_Subcutaneous	Wald ratio	1	0.0832651	0.0844057	1.08683	0.921115	1.28236	0.323894	0.697913			FALSE	FALSE	FALSE	FALSE	4	INHIBITOR	DIPYRIDAMOLE	Q99808	CP
INSR	ENSG00000171105.14	Adipose_Subcutaneous	Wald ratio	1	0.0845527	0.0467979	1.08823	0.992855	1.19277	0.0707992	0.406205			FALSE	FALSE	FALSE	FALSE	4	AGONIST;INHIBITOR	INSULIN SUSP ISOPHANE RECOMBINANT HUMAN	P06213	AP
ABCC9	ENSG00000069431.14	Pancreas	Wald ratio	1	0.0847617	0.0507079	1.08846	0.985481	1.20219	0.0946094	0.446924			FALSE	FALSE	FALSE	TRUE	4	OPENER	MINOXIDIL	O60706	CP
ODC1	ENSG00000115758	Blood_eQTLGen	IVW (LD-correlated)	8	0.0848075	0.142609	1.08851	0.823076	1.43954	0.552055	0.826198	0.139726		FALSE	FALSE	FALSE	FALSE	4	INHIBITOR	EFLORNITHINE HYDROCHLORIDE	P11926	CP
POLR1A	ENSG00000068654.17	Small_Intestine_Terminal_Ileum	Wald ratio	1	0.0848709	0.059604	1.08858	0.968552	1.22347	0.154472	0.535784			FALSE	FALSE	FALSE	FALSE	2	INHIBITOR	TAS-106	O95602	CP
FNTA	ENSG00000168522.13	Adipose_Visceral_Omentum	Wald ratio	1	0.0850283	0.105136	1.08875	0.885999	1.33789	0.418663	0.834781			FALSE	FALSE	FALSE	FALSE	4	INHIBITOR	LONAFARNIB	P49354	AP
SLC10A1	ENSG00000100652	Blood_eQTLGen	Wald ratio	1	0.0853686	0.363204	1.08912	0.534453	2.21943	0.814176	0.955182			FALSE	FALSE	FALSE	FALSE	4	INHIBITOR	BULEVIRTIDE ACETATE	Q14973	CP
IL2RB	ENSG00000100385	Blood_eQTLGen	IVW (LD-correlated)	7	0.0858145	0.135631	1.0896	0.835251	1.42141	0.526927	0.821582	0.0487774		FALSE	FALSE	FALSE	FALSE	4	INHIBITOR;AGONIST;BINDING AGENT;AGONIST;AGONIST;BINDING AGENT;INHIBITOR	MIK-BETA-1;SIMLUKAFUSP ALFA;NOGAPENDEKIN ALFA INBAKICEPT;ALDESLEUKIN	P14784	CP
METAP2	ENSG00000111142	Blood_eQTLGen	IVW (LD-correlated)	22	0.0859734	0.0434027	1.08978	1.0009	1.18654	0.0476103	0.350755	0.0137005	0.0710895	FALSE	FALSE	FALSE	FALSE	3	INHIBITOR	BELORANIB	P50579	AP
MAPK1	ENSG00000100030	Blood_eQTLGen	IVW (LD-correlated)	8	0.0859967	0.079847	1.0898	0.931925	1.27443	0.281472	0.676452	0.379102		FALSE	FALSE	FALSE	FALSE	2	INHIBITOR	ULIXERTINIB	P28482	CP
ERBB4	ENSG00000178568.15	Adipose_Subcutaneous	Wald ratio	1	0.0860522	0.0404342	1.08986	1.00682	1.17975	0.0333201	0.277452		0.0410211	FALSE	FALSE	FALSE	FALSE	4	INHIBITOR	AFATINIB DIMALEATE	Q15303	CP
IFNLR1	ENSG00000185436.12	Pancreas	IVW (LD-correlated)	2	0.0862615	0.0705832	1.09009	0.949251	1.25183	0.221661	0.622589	0.684048		FALSE	FALSE	FALSE	TRUE	3	AGONIST	PEGINTERFERON LAMBDA-1A	Q8IU57	CP
PRKCD	ENSG00000163932	Blood_eQTLGen	IVW (LD-correlated)	22	0.0865158	0.0212083	1.09037	1.04597	1.13665	4.51646e-05	0.00311972	0.917939	0.00655675	FALSE	TRUE	FALSE	FALSE	2	INHIBITOR	DELCASERTIB	Q05655	AP
MSLN	ENSG00000102854	Blood_eQTLGen	IVW (LD-correlated)	10	0.0872429	0.0264825	1.09116	1.03597	1.14929	0.000986442	0.0346351	0.560998	0.29187	FALSE	TRUE	FALSE	FALSE	2	BINDING AGENT;INHIBITOR	LMB-100	Q13421	AP
IL6	ENSG00000136244	Blood_eQTLGen	IVW (LD-correlated)	8	0.0877864	0.0950003	1.09175	0.906273	1.3152	0.355453	0.782739	0.433058		FALSE	FALSE	FALSE	FALSE	4	ANTAGONIST;BINDING AGENT;INHIBITOR	SILTUXIMAB	P05231	AP
MMP1	ENSG00000196611	Blood_eQTLGen	IVW (LD-correlated)	17	0.0879175	0.0355707	1.0919	1.01837	1.17074	0.01345	0.178888	0.518208		FALSE	FALSE	FALSE	FALSE	4	INHIBITOR	DOXYCYCLINE	P03956	AP
IL2RB	ENSG00000100385	Blood_eQTLGen	IVW (LD-correlated)	7	0.0880853	0.0638189	1.09208	0.963676	1.2376	0.167513	0.588158	0.50355		FALSE	FALSE	FALSE	FALSE	4	INHIBITOR;AGONIST;BINDING AGENT;AGONIST;AGONIST;BINDING AGENT;INHIBITOR	MIK-BETA-1;SIMLUKAFUSP ALFA;NOGAPENDEKIN ALFA INBAKICEPT;ALDESLEUKIN	P14784	AP
BACE1	ENSG00000186318	Blood_eQTLGen	IVW (LD-correlated)	22	0.0888324	0.0591358	1.0929	0.973289	1.2272	0.133051	0.51654	0.0236793		FALSE	FALSE	FALSE	FALSE	3	INHIBITOR	LANABECESTAT	P56817	CP
CASP8	ENSG00000064012	Blood_eQTLGen	IVW (LD-correlated)	28	0.0888437	0.0318967	1.09291	1.02668	1.16342	0.00534693	0.110782	0.491224	0.0126283	FALSE	FALSE	FALSE	FALSE	2	INHIBITOR	NIVOCASAN	Q14790	CP
LY75	ENSG00000054219	Blood_eQTLGen	IVW (LD-correlated)	65	0.0890322	0.0161799	1.09312	1.05899	1.12834	3.74103e-08	2.17062e-05	3.47592e-07	0.0746583	FALSE	TRUE	FALSE	FALSE	2	BINDING AGENT	RASDEGAFUSP ALFA	O60449	CP
PIK3CD	ENSG00000171608	Blood_eQTLGen	Wald ratio	1	0.0891576	0.232874	1.09325	0.692618	1.72563	0.701826	0.911735			FALSE	FALSE	FALSE	FALSE	4	INHIBITOR	IDELALISIB	O00329	CP
SLAMF7	ENSG00000026751	Blood_eQTLGen	IVW (LD-correlated)	12	0.0896638	0.0547127	1.09381	0.98258	1.21762	0.101253	0.453553	0.731905		FALSE	FALSE	FALSE	FALSE	4	BINDING AGENT;INHIBITOR	ELOTUZUMAB	Q9NQ25	CP
TPH1	ENSG00000129167	Blood_eQTLGen	IVW (LD-correlated)	9	0.0896999	0.0549663	1.09385	0.982128	1.21827	0.102699	0.454798	0.482822		FALSE	FALSE	FALSE	FALSE	2	INHIBITOR	RODATRISTAT ETHYL	P17752	CP
MAP3K9	ENSG00000006432.16	Spleen	Wald ratio	1	0.0898792	0.0542732	1.09404	0.983639	1.21684	0.0977115	0.446971			FALSE	FALSE	FALSE	FALSE	3	INHIBITOR	CEP-1347	P80192	CP
MASP2	ENSG00000009724	Blood_eQTLGen	Wald ratio	1	0.0900419	0.178147	1.09422	0.771725	1.55148	0.613253	0.863823			FALSE	FALSE	FALSE	FALSE	3	INHIBITOR	NARSOPLIMAB	O00187	CP
COMT	ENSG00000093010.15	Adipose_Subcutaneous	Wald ratio	1	0.0903738	0.0976037	1.09458	0.903997	1.32535	0.354484	0.714614			FALSE	FALSE	FALSE	FALSE	4	INHIBITOR	TOLCAPONE	P21964	CP
COL4A4	ENSG00000081052	Blood_eQTLGen	IVW (LD-correlated)	7	0.0904235	0.222761	1.09464	0.707379	1.6939	0.6848	0.901214	0.00252757		FALSE	FALSE	FALSE	FALSE	1	INHIBITOR	TRC-093	P53420	CP
IL6	ENSG00000136244	Blood_eQTLGen	IVW (LD-correlated)	8	0.0906591	0.15055	1.0949	0.81512	1.4707	0.547051	0.824822	0.374521		FALSE	FALSE	FALSE	FALSE	4	ANTAGONIST;BINDING AGENT;INHIBITOR	SILTUXIMAB	P05231	CP
NR1H2	ENSG00000131408	Blood_eQTLGen	Wald ratio (best SNP; align failed)	1	0.0907043	0.1197	1.09495	0.865968	1.38447	0.448592	0.849856			FALSE	FALSE	FALSE	FALSE	1	AGONIST;MODULATOR	LXR-623	P55055	AP
IL18	ENSG00000150782	Blood_eQTLGen	IVW (LD-correlated)	19	0.0908838	0.0361694	1.09514	1.02019	1.1756	0.0119801	0.176771	0.386208	0.00873677	FALSE	FALSE	FALSE	FALSE	3	CROSS-LINKING AGENT;INHIBITOR	TADEKINIG ALFA	Q14116	CP
GSTP1	ENSG00000084207	Blood_eQTLGen	IVW (LD-correlated)	9	0.0919151	0.0561267	1.09627	0.982069	1.22375	0.101498	0.468029	0.318409		FALSE	FALSE	FALSE	FALSE	2	INHIBITOR	EZATIOSTAT HYDROCHLORIDE	P09211	AP
EEF1A2	ENSG00000101210	Blood_eQTLGen	IVW (LD-correlated)	37	0.0920346	0.0206091	1.0964	1.053	1.1416	7.97942e-06	0.00120659	0.202202	0.02247	FALSE	TRUE	FALSE	FALSE	4	INHIBITOR	PLITIDEPSIN	Q05639	CP
CETP	ENSG00000087237	Blood_eQTLGen	IVW (LD-correlated)	15	0.0920667	0.0350696	1.09644	1.0236	1.17445	0.00865841	0.145923	0.782417	0.0125281	FALSE	FALSE	FALSE	FALSE	3	INHIBITOR	OBICETRAPIB	P11597	AP
UBA3	ENSG00000144744	Blood_eQTLGen	IVW (LD-correlated)	4	0.0925332	0.0531666	1.09695	0.988394	1.21743	0.0817822	0.425402	0.440532		FALSE	FALSE	FALSE	FALSE	3	INHIBITOR	PEVONEDISTAT	Q8TBC4	AP
FAAH	ENSG00000117480.16	Adipose_Subcutaneous	IVW (LD-correlated)	2	0.0933935	0.0538723	1.09789	0.987878	1.22016	0.0829878	0.433563	0.144527		FALSE	FALSE	FALSE	FALSE	4	INHIBITOR	ACETAMINOPHEN	O00519	CP
CD27	ENSG00000139193	Blood_eQTLGen	IVW (LD-correlated)	17	0.0938348	0.0460529	1.09838	1.00358	1.20213	0.0415955	0.313452	0.755203		FALSE	FALSE	FALSE	FALSE	2	AGONIST	VARLILUMAB	P26842	CP
KEAP1	ENSG00000079999	Blood_eQTLGen	IVW (LD-correlated)	6	0.094266	0.0887894	1.09885	0.923337	1.30773	0.288381	0.72242	0.668719		FALSE	FALSE	FALSE	FALSE	4	INHIBITOR	DIMETHYL FUMARATE	Q14145	AP
FNTA	ENSG00000168522	Blood_eQTLGen	IVW (LD-correlated)	4	0.0946827	0.11675	1.09931	0.874461	1.38197	0.417373	0.834781	0.38718		FALSE	FALSE	FALSE	FALSE	4	INHIBITOR	LONAFARNIB	P49354	AP
CRBN	ENSG00000113851.16	Adipose_Subcutaneous	Wald ratio	1	0.0947324	0.161326	1.09936	0.801342	1.50822	0.557063	0.827749			FALSE	FALSE	FALSE	FALSE	4	INHIBITOR;MODULATOR	LENALIDOMIDE HYDROCHLORIDE MONOHYDRATE	Q96SW2	CP
RPS6KB2	ENSG00000175634.15	Pancreas	Wald ratio	1	0.0950665	0.0938156	1.09973	0.915017	1.32173	0.310901	0.689861			FALSE	FALSE	FALSE	TRUE	2	INHIBITOR	RUPITASERTIB	Q9UBS0	CP
PMEL	ENSG00000185664	Blood_eQTLGen	IVW (LD-correlated)	3	0.0953022	0.0919335	1.09999	0.918616	1.31718	0.299902	0.731276	0.66646		FALSE	FALSE	FALSE	FALSE	4	BINDING AGENT	TEBENTAFUSP	P40967	AP
F7	ENSG00000057593	Blood_eQTLGen	IVW (LD-correlated)	4	0.0953882	0.0888388	1.10009	0.924284	1.30933	0.282947	0.720384	0.534354		FALSE	FALSE	FALSE	FALSE	4	EXOGENOUS PROTEIN;INHIBITOR	COAGULATION FACTOR VII HUMAN	P08709	AP
METAP2	ENSG00000111142	Blood_eQTLGen	IVW (LD-correlated)	22	0.0959997	0.0514393	1.10076	0.99519	1.21753	0.0620037	0.402547	0.358821		FALSE	FALSE	FALSE	FALSE	3	INHIBITOR	BELORANIB	P50579	CP
CXCR2	ENSG00000180871	Blood_eQTLGen	IVW (LD-correlated)	29	0.0971326	0.0139216	1.10201	1.07234	1.13249	3.01255e-12	3.80786e-09	0.309668	0.161917	FALSE	TRUE	FALSE	FALSE	3	ANTAGONIST;MODULATOR	LADARIXIN	P25025	AP
METAP2	ENSG00000111142.14	Pancreas	Wald ratio	1	0.0971579	0.074557	1.10203	0.952206	1.27544	0.192528	0.590172			FALSE	FALSE	FALSE	TRUE	3	INHIBITOR	BELORANIB	P50579	CP
INSR	ENSG00000171105	Blood_eQTLGen	IVW (LD-correlated)	8	0.0977836	0.0762842	1.10272	0.949582	1.28056	0.199901	0.619778	0.0826247		FALSE	FALSE	FALSE	FALSE	4	AGONIST;INHIBITOR	INSULIN SUSP ISOPHANE RECOMBINANT HUMAN	P06213	AP
NCBP1	ENSG00000136937	Blood_eQTLGen	Wald ratio	1	0.0983958	0.278788	1.1034	0.638886	1.90564	0.724133	0.952077			FALSE	FALSE	FALSE	FALSE	3	MODULATOR	OBEFAZIMOD	Q09161	AP
TNFRSF9	ENSG00000049249	Blood_eQTLGen	IVW (LD-correlated)	22	0.0994344	0.027603	1.10455	1.04638	1.16595	0.000315401	0.0137471	0.159667	0.0237907	FALSE	TRUE	FALSE	FALSE	3	AGONIST	UTOMILUMAB	Q07011	AP
LY75	ENSG00000054219.11	Spleen	Wald ratio	1	0.099703	0.0592106	1.10484	0.983783	1.2408	0.0922066	0.441492			FALSE	FALSE	FALSE	FALSE	2	BINDING AGENT	RASDEGAFUSP ALFA	O60449	CP
HTR6	ENSG00000158748	Blood_eQTLGen	IVW (LD-correlated)	27	0.100585	0.0304082	1.10582	1.04184	1.17373	0.000940201	0.0334041	0.00777823		FALSE	TRUE	FALSE	FALSE	3	ANTAGONIST	INTEPIRDINE	P50406	CP
PROC	ENSG00000115718	Blood_eQTLGen	IVW (LD-correlated)	21	0.100728	0.0621565	1.10598	0.979122	1.24926	0.105114	0.454798	0.369971		FALSE	FALSE	FALSE	FALSE	4	EXOGENOUS PROTEIN	PROTEIN C CONCENTRATE (HUMAN)	P04070	CP
NCBP1	ENSG00000136937	Blood_eQTLGen	Wald ratio	1	0.100739	0.428724	1.10599	0.477323	2.56264	0.81423	0.955182			FALSE	FALSE	FALSE	FALSE	3	MODULATOR	OBEFAZIMOD	Q09161	CP
CTLA4	ENSG00000163599	Blood_eQTLGen	IVW (LD-correlated)	11	0.100878	0.0566223	1.10614	0.989949	1.23597	0.0748162	0.411234	0.160447		FALSE	FALSE	FALSE	FALSE	4	INHIBITOR	IPILIMUMAB	P16410	AP
SERPING1	ENSG00000149131	Blood_eQTLGen	IVW (LD-correlated)	35	0.102251	0.0311653	1.10766	1.04203	1.17743	0.0010347	0.0353474	0.081578		FALSE	TRUE	FALSE	FALSE	4	EXOGENOUS PROTEIN	CONESTAT ALFA	P05155	AP
PPARA	ENSG00000186951	Blood_eQTLGen	IVW (LD-correlated)	4	0.102438	0.124081	1.10787	0.868697	1.41289	0.409047	0.739197	0.449779		FALSE	FALSE	FALSE	FALSE	4	AGONIST	CHOLINE FENOFIBRATE	Q07869	CP
PDE9A	ENSG00000160191.18	Adipose_Subcutaneous	Wald ratio	1	0.102477	0.0812383	1.10791	0.94483	1.29914	0.207151	0.614176			FALSE	FALSE	FALSE	FALSE	2	INHIBITOR	TOVINONTRINE	O76083	CP
ADH5	ENSG00000197894.12	Adipose_Subcutaneous	Wald ratio	1	0.102519	0.0609778	1.10796	0.983146	1.24862	0.0927144	0.452475			FALSE	FALSE	FALSE	FALSE	3	INHIBITOR	N6022	P11766	AP
CSF1	ENSG00000184371	Blood_eQTLGen	Wald ratio (best SNP; align failed)	1	0.102788	0.0891839	1.10826	0.93052	1.31994	0.249098	0.675666			FALSE	FALSE	FALSE	FALSE	2	INHIBITOR	PD-360324	P09603	AP
VDR	ENSG00000111424	Blood_eQTLGen	IVW (LD-correlated)	28	0.104584	0.0326768	1.11025	1.04137	1.18368	0.00137163	0.0413449	0.279451	0.0186084	FALSE	TRUE	FALSE	FALSE	4	AGONIST	ERGOCALCIFEROL	P11473	CP
FGFR1	ENSG00000077782.22	Spleen	Wald ratio	1	0.105892	0.0329665	1.1117	1.04214	1.18591	0.00131759	0.0427034		0.639828	FALSE	TRUE	FALSE	FALSE	4	INHIBITOR	REGORAFENIB	P11362	AP
PDE9A	ENSG00000160191.18	Adipose_Subcutaneous	Wald ratio	1	0.107256	0.053097	1.11322	1.00319	1.23531	0.0433834	0.348512		0.0302748	FALSE	FALSE	FALSE	FALSE	2	INHIBITOR	TOVINONTRINE	O76083	AP
SCN8A	ENSG00000196876	Blood_eQTLGen	IVW (LD-correlated)	12	0.107407	0.0609988	1.11339	0.987923	1.25479	0.0782707	0.419268	0.81164		FALSE	FALSE	FALSE	FALSE	2	INHIBITOR	ZANDATRIGINE	Q9UQD0	AP
FGFR1	ENSG00000077782.22	Spleen	Wald ratio	1	0.107557	0.0499493	1.11355	1.0097	1.22809	0.0312925	0.268249		0.0476341	FALSE	FALSE	FALSE	FALSE	4	INHIBITOR	REGORAFENIB	P11362	CP
AURKA	ENSG00000087586	Blood_eQTLGen	IVW (LD-correlated)	4	0.108186	0.178629	1.11425	0.785113	1.58138	0.544751	0.824822	0.231149		FALSE	FALSE	FALSE	FALSE	3	INHIBITOR	ALISERTIB	O14965	CP
PTK2	ENSG00000169398	Blood_eQTLGen	IVW (LD-correlated)	27	0.10972	0.0256505	1.11597	1.06125	1.17351	1.88996e-05	0.00159261	0.128226	0.00595352	FALSE	TRUE	FALSE	FALSE	3	INHIBITOR	DEFACTINIB	Q05397	AP
PSEN2	ENSG00000143801	Blood_eQTLGen	IVW (LD-correlated)	25	0.10975	0.0299487	1.116	1.05238	1.18347	0.000247729	0.0125252	0.0641069	0.0274988	FALSE	TRUE	FALSE	FALSE	4	INHIBITOR;MODULATOR	NIROGACESTAT HYDROBROMIDE	P49810	AP
ITGA2	ENSG00000164171	Blood_eQTLGen	IVW (LD-correlated)	41	0.110303	0.020253	1.11662	1.07316	1.16183	5.14364e-08	2.17062e-05	0.0372564		FALSE	TRUE	FALSE	FALSE	2	ANTAGONIST	VATELIZUMAB	P17301	CP
MMP9	ENSG00000100985	Blood_eQTLGen	IVW (LD-correlated)	19	0.110306	0.0428469	1.11662	1.02668	1.21444	0.0100411	0.159618	0.277405	0.0089064	FALSE	FALSE	FALSE	FALSE	3	INHIBITOR	ANDECALIXIMAB	P14780	CP
POLR1A	ENSG00000068654.17	Adipose_Visceral_Omentum	Wald ratio	1	0.110731	0.0682785	1.11709	0.97717	1.27706	0.104854	0.454798			FALSE	FALSE	FALSE	FALSE	2	INHIBITOR	TAS-106	O95602	CP
CD40	ENSG00000101017.14	Adipose_Visceral_Omentum	Wald ratio	1	0.111291	0.0839836	1.11772	0.94808	1.31771	0.18512	0.575829			FALSE	FALSE	FALSE	FALSE	2	AGONIST;ANTAGONIST;INHIBITOR;PARTIAL AGONIST	SOTIGALIMAB	P25942	CP
EGLN1	ENSG00000135766	Blood_eQTLGen	IVW (LD-correlated)	11	0.11172	0.0433445	1.1182	1.02713	1.21735	0.0099521	0.157243	0.480522	0.0977281	FALSE	FALSE	FALSE	FALSE	4	INHIBITOR	VADADUSTAT	Q9GZT9	AP
TNNC1	ENSG00000114854	Blood_eQTLGen	IVW (LD-correlated)	5	0.112375	0.136483	1.11893	0.856303	1.46211	0.410301	0.739197	0.375988		FALSE	FALSE	FALSE	FALSE	3	POSITIVE MODULATOR	LEVOSIMENDAN	P63316	CP
MTOR	ENSG00000198793	Blood_eQTLGen	IVW (LD-correlated)	18	0.113279	0.0653484	1.11994	0.985305	1.27298	0.0830137	0.433563	0.00144186		FALSE	FALSE	FALSE	FALSE	4	INHIBITOR;ACTIVATOR	PERHEXILINE MALEATE;INDOXIMOD	P42345	CP
HMGB1	ENSG00000189403.15	Adipose_Visceral_Omentum	Wald ratio	1	0.114047	0.129076	1.1208	0.870278	1.44345	0.376933	0.801541			FALSE	FALSE	FALSE	FALSE	3	INHIBITOR	CD24FC	P09429	AP
KIF11	ENSG00000138160	Blood_eQTLGen	IVW (LD-correlated)	3	0.115687	0.087006	1.12264	0.946632	1.33138	0.183637	0.601831	0.476707		FALSE	FALSE	FALSE	FALSE	2	INHIBITOR	ISPINESIB	P52732	AP
ACVR1	ENSG00000115170	Blood_eQTLGen	IVW (LD-correlated)	15	0.115712	0.0780225	1.12267	0.963472	1.30818	0.138058	0.518519	0.219253		FALSE	FALSE	FALSE	FALSE	4	AGONIST;INHIBITOR	MOMELOTINIB DIHYDROCHLORIDE MONOHYDRATE	Q04771	CP
APH1A	ENSG00000117362	Blood_eQTLGen	IVW (LD-correlated)	2	0.116652	0.102096	1.12373	0.919931	1.37268	0.253217	0.677889	0.504308		FALSE	FALSE	FALSE	FALSE	4	INHIBITOR;MODULATOR	NIROGACESTAT HYDROBROMIDE	Q96BI3	AP
P2RY6	ENSG00000171631	Blood_eQTLGen	IVW (LD-correlated)	3	0.117349	0.147	1.12451	0.843014	1.50001	0.424701	0.840354	0.0676338		FALSE	FALSE	FALSE	FALSE	4	AGONIST	DIQUAFOSOL TETRASODIUM	Q15077	AP
FNTA	ENSG00000168522	Blood_eQTLGen	IVW (LD-correlated)	4	0.117357	0.175967	1.12452	0.796493	1.58765	0.504818	0.818309	0.537653		FALSE	FALSE	FALSE	FALSE	4	INHIBITOR	LONAFARNIB	P49354	CP
MMP9	ENSG00000100985	Blood_eQTLGen	IVW (LD-correlated)	19	0.117746	0.0345193	1.12496	1.05136	1.2037	0.000647217	0.0233738	0.0217334	0.00592996	FALSE	TRUE	FALSE	FALSE	3	INHIBITOR	ANDECALIXIMAB	P14780	AP
CACNA1A	ENSG00000141837	Blood_eQTLGen	IVW (LD-correlated)	7	0.118184	0.0934243	1.12545	0.937135	1.35161	0.205862	0.612639	0.425323		FALSE	FALSE	FALSE	FALSE	2	BLOCKER	ELPETRIGINE	O00555	CP
RIPK1	ENSG00000137275.16	Adipose_Subcutaneous	Wald ratio	1	0.11905	0.104668	1.12643	0.917503	1.38292	0.255369	0.647258			FALSE	FALSE	FALSE	FALSE	2	INHIBITOR	GSK2982772	Q13546	CP
CNR2	ENSG00000188822	Blood_eQTLGen	IVW (LD-correlated)	9	0.119357	0.10099	1.12677	0.924425	1.37341	0.237256	0.639077	0.0321017		FALSE	FALSE	FALSE	FALSE	2	AGONIST	S-777469	P34972	CP
ERBB2	ENSG00000141736	Blood_eQTLGen	IVW (LD-correlated)	4	0.119365	0.164599	1.12678	0.816075	1.55578	0.468337	0.778104	0.101576		FALSE	FALSE	FALSE	FALSE	4	BINDING AGENT;CROSS-LINKING AGENT;INHIBITOR;NEGATIVE ALLOSTERIC MODULATOR;INHIBITOR	TRASTUZUMAB;ZENOCUTUZUMAB	P04626	CP
TGFA	ENSG00000163235	Blood_eQTLGen	IVW (LD-correlated)	13	0.119795	0.054451	1.12727	1.01316	1.25423	0.0278037	0.268249	0.622844	0.0201524	FALSE	FALSE	FALSE	FALSE	2	INHIBITOR	FEPIXNEBART	P01135	CP
TNFSF12	ENSG00000239697.11	Spleen	Wald ratio	1	0.119826	0.087492	1.1273	0.949653	1.33818	0.170823	0.558768			FALSE	FALSE	FALSE	FALSE	2	INHIBITOR	BIIB-023	O43508	CP
MLST8	ENSG00000167965.18	Adipose_Subcutaneous	Wald ratio	1	0.119912	0.0987511	1.1274	0.929006	1.36816	0.224639	0.625038			FALSE	FALSE	FALSE	FALSE	2	ACTIVATOR	INDOXIMOD	Q9BVC4	CP
F10	ENSG00000126218	Blood_eQTLGen	IVW (LD-correlated)	2	0.119931	0.21523	1.12742	0.739397	1.71907	0.577376	0.838216	0.325335		FALSE	FALSE	FALSE	FALSE	4	EXOGENOUS PROTEIN;INHIBITOR	APIXABAN	P00742	CP
SCN3A	ENSG00000153253	Blood_eQTLGen	IVW (LD-correlated)	2	0.120862	0.162281	1.12847	0.82102	1.55105	0.456411	0.853408	0.630619		FALSE	FALSE	FALSE	FALSE	2	BLOCKER	ELPETRIGINE	Q9NY46	AP
PDPK1	ENSG00000140992.19	Pancreas	Wald ratio	1	0.120923	0.176639	1.12854	0.798286	1.59542	0.493609	0.806715			FALSE	FALSE	FALSE	TRUE	2	INHIBITOR	UCN-01	O15530	CP
FGFR1	ENSG00000077782	Blood_eQTLGen	IVW (LD-correlated)	27	0.12186	0.0198836	1.1296	1.08642	1.17449	8.8618e-10	5.60066e-07	0.209129	0.4962	FALSE	TRUE	FALSE	FALSE	4	INHIBITOR	REGORAFENIB	P11362	AP
EGLN1	ENSG00000135766	Blood_eQTLGen	IVW (LD-correlated)	11	0.122103	0.0693085	1.12987	0.986352	1.29427	0.0781152	0.433002	0.729993		FALSE	FALSE	FALSE	FALSE	4	INHIBITOR	VADADUSTAT	Q9GZT9	CP
PPIA	ENSG00000196262.15	Adipose_Subcutaneous	Wald ratio	1	0.122854	0.169884	1.13072	0.810488	1.57748	0.469579	0.779145			FALSE	FALSE	FALSE	FALSE	4	INHIBITOR;MODULATOR	CYCLOSPORINE	P62937	CP
SERPINE1	ENSG00000106366	Blood_eQTLGen	IVW (LD-correlated)	6	0.124474	0.0667975	1.13255	0.993572	1.29097	0.0623985	0.3738	0.460915		FALSE	FALSE	FALSE	FALSE	2	INHIBITOR	ALEPLASININ	P05121	AP
DNMT3A	ENSG00000119772	Blood_eQTLGen	IVW (LD-correlated)	11	0.125039	0.073063	1.13319	0.981999	1.30766	0.0870102	0.442539	0.100678		FALSE	FALSE	FALSE	FALSE	4	INHIBITOR	AZACITIDINE	Q9Y6K1	AP
TSG101	ENSG00000074319	Blood_eQTLGen	IVW (LD-correlated)	7	0.125637	0.0753271	1.13387	0.978236	1.31427	0.0953394	0.46172	0.223424		FALSE	FALSE	FALSE	FALSE	1	INHIBITOR	FGI-101-1A6	Q99816	AP
TGFB3	ENSG00000119699	Blood_eQTLGen	IVW (LD-correlated)	13	0.126675	0.0498465	1.13505	1.0294	1.25154	0.0110438	0.168448	0.879368	0.0370239	FALSE	FALSE	FALSE	FALSE	2	INHIBITOR	FRESOLIMUMAB	P10600	CP
CD3G	ENSG00000160654	Blood_eQTLGen	IVW (LD-correlated)	8	0.127086	0.0831628	1.13551	0.964724	1.33654	0.126473	0.514335	0.784445		FALSE	FALSE	FALSE	FALSE	4	BINDING AGENT;CROSS-LINKING AGENT;INHIBITOR	MUROMONAB-CD3	P09693	CP
NPR2	ENSG00000159899.16	Adipose_Subcutaneous	Wald ratio	1	0.128542	0.0793468	1.13717	0.973383	1.32851	0.105232	0.472787			FALSE	FALSE	FALSE	FALSE	4	BINDING AGENT	VOSORITIDE	P20594	AP
CTLA4	ENSG00000163599	Blood_eQTLGen	IVW (LD-correlated)	11	0.129195	0.0729337	1.13791	0.986339	1.31278	0.0764944	0.432714	0.456438		FALSE	FALSE	FALSE	FALSE	4	INHIBITOR	IPILIMUMAB	P16410	CP
A2M	ENSG00000175899	Blood_eQTLGen	Wald ratio	1	0.129234	0.0532423	1.13796	1.02519	1.26312	0.0152128	0.18852		0.0895553	FALSE	FALSE	FALSE	FALSE	4	BINDING AGENT	TECHNETIUM TC 99M SUCCIMER	P01023	AP
F12	ENSG00000131187	Blood_eQTLGen	IVW (LD-correlated)	5	0.130419	0.199388	1.13931	0.770756	1.68408	0.513052	0.820833	0.117914		FALSE	FALSE	FALSE	FALSE	4	ACTIVATOR;INHIBITOR	HUMAN C1-ESTERASE INHIBITOR	P00748	CP
MLST8	ENSG00000167965.18	Spleen	Wald ratio	1	0.130756	0.107681	1.13969	0.92284	1.40749	0.224639	0.625038			FALSE	FALSE	FALSE	FALSE	2	ACTIVATOR	INDOXIMOD	Q9BVC4	CP
POLR1A	ENSG00000068654.17	Spleen	Wald ratio	1	0.13102	0.0888896	1.13999	0.957716	1.35695	0.140493	0.518519			FALSE	FALSE	FALSE	FALSE	2	INHIBITOR	TAS-106	O95602	CP
NPR2	ENSG00000159899.16	Adipose_Subcutaneous	Wald ratio	1	0.131187	0.135947	1.14018	0.87348	1.48831	0.334555	0.703592			FALSE	FALSE	FALSE	FALSE	4	BINDING AGENT	VOSORITIDE	P20594	CP
TSG101	ENSG00000074319	Blood_eQTLGen	IVW (LD-correlated)	7	0.131693	0.172978	1.14076	0.81274	1.60116	0.446461	0.75796	0.00383281		FALSE	FALSE	FALSE	FALSE	1	INHIBITOR	FGI-101-1A6	Q99816	CP
DPP4	ENSG00000197635	Blood_eQTLGen	IVW (LD-correlated)	10	0.131833	0.0428029	1.14092	1.04911	1.24076	0.00207001	0.0581443	0.593368	0.0301346	FALSE	FALSE	FALSE	FALSE	4	INHIBITOR	ALOGLIPTIN BENZOATE	P27487	AP
DHCR24	ENSG00000116133	Blood_eQTLGen	IVW (LD-correlated)	26	0.134607	0.0262636	1.14409	1.08668	1.20452	2.9717e-07	9.40542e-05	0.771298		FALSE	TRUE	FALSE	FALSE	4	INHIBITOR	TRIPARANOL	Q15392	CP
IL2RA	ENSG00000134460	Blood_eQTLGen	IVW (LD-correlated)	19	0.135737	0.0574611	1.14538	1.02338	1.28192	0.0181648	0.22769	0.106324		FALSE	FALSE	FALSE	FALSE	4	ANTAGONIST;BINDING AGENT;AGONIST;BINDING AGENT;INHIBITOR	INOLIMOMAB;ALDESLEUKIN	P01589	CP
S1PR1	ENSG00000170989	Blood_eQTLGen	IVW (LD-correlated)	7	0.136131	0.0754594	1.14583	0.9883	1.32848	0.0712257	0.406205	0.604242		FALSE	FALSE	FALSE	FALSE	4	AGONIST;MODULATOR	ETRASIMOD ARGININE	P21453	AP
P2RY12	ENSG00000169313	Blood_eQTLGen	IVW (LD-correlated)	23	0.136256	0.0424365	1.14598	1.05451	1.24537	0.00132352	0.0413449	0.00910827	0.00906228	FALSE	TRUE	FALSE	FALSE	4	ANTAGONIST;INHIBITOR;NEGATIVE ALLOSTERIC MODULATOR	CLOPIDOGREL BISULFATE	Q9H244	CP
ITGA5	ENSG00000161638	Blood_eQTLGen	IVW (LD-correlated)	7	0.138877	0.133858	1.14898	0.883835	1.49367	0.299506	0.683116	0.596169		FALSE	FALSE	FALSE	FALSE	3	INHIBITOR;ANTAGONIST	PF-04605412;VOLOCIXIMAB	P08648	CP
F2RL3	ENSG00000127533	Blood_eQTLGen	IVW (LD-correlated)	7	0.140552	0.0941571	1.15091	0.956958	1.38417	0.135504	0.538269	0.135116		FALSE	FALSE	FALSE	FALSE	2	ANTAGONIST	BMS-986141	Q96RI0	AP
SLC12A3	ENSG00000070915	Blood_eQTLGen	IVW (LD-correlated)	3	0.140931	0.105437	1.15135	0.936388	1.41565	0.181341	0.571513	0.213675		FALSE	FALSE	FALSE	FALSE	4	INHIBITOR	BENDROFLUMETHIAZIDE	P55017	CP
RPS6KB1	ENSG00000108443	Blood_eQTLGen	IVW (LD-correlated)	9	0.141309	0.071466	1.15178	1.00124	1.32496	0.0480087	0.350755	0.234111	0.110346	FALSE	FALSE	FALSE	FALSE	2	INHIBITOR	LY-2584702;RUPITASERTIB	P23443	AP
SCNN1A	ENSG00000111319	Blood_eQTLGen	IVW (LD-correlated)	8	0.141442	0.0768002	1.15193	0.990954	1.33906	0.0655215	0.405677	0.529295		FALSE	FALSE	FALSE	FALSE	4	BLOCKER	TRIAMTERENE	P37088	CP
SEMA4D	ENSG00000187764.12	Pancreas	Wald ratio	1	0.142341	0.136228	1.15297	0.882791	1.50584	0.296082	0.683116			FALSE	FALSE	FALSE	TRUE	2	INHIBITOR	PEPINEMAB	Q92854	CP
PMEL	ENSG00000185664	Blood_eQTLGen	IVW (LD-correlated)	3	0.144358	0.139144	1.1553	0.879534	1.51752	0.299513	0.683116	0.674212		FALSE	FALSE	FALSE	FALSE	4	BINDING AGENT	TEBENTAFUSP	P40967	CP
CD2	ENSG00000116824	Blood_eQTLGen	IVW (LD-correlated)	4	0.146024	0.121367	1.15722	0.912237	1.468	0.228915	0.653158	0.179318		FALSE	FALSE	FALSE	FALSE	4	INHIBITOR	ALEFACEPT	P06729	AP
MAPKAPK5	ENSG00000089022.14	Adipose_Subcutaneous	Wald ratio	1	0.146392	0.073196	1.15765	1.00293	1.33624	0.0455003	0.350755		0.0600871	FALSE	FALSE	FALSE	FALSE	2	INHIBITOR	GLPG-0259	Q8IW41	AP
CCR5	ENSG00000160791	Blood_eQTLGen	IVW (LD-correlated)	23	0.146834	0.042856	1.15816	1.06485	1.25965	0.000612024	0.0253567	0.856703		FALSE	TRUE	FALSE	FALSE	4	ANTAGONIST;INHIBITOR	MARAVIROC	P51681	CP
TTK	ENSG00000112742	Blood_eQTLGen	IVW (LD-correlated)	2	0.146882	0.168496	1.15822	0.83246	1.61145	0.383359	0.81031	0.924327		FALSE	FALSE	FALSE	FALSE	2	INHIBITOR	BAY-1161909	P33981	AP
IL12A	ENSG00000168811	Blood_eQTLGen	Wald ratio	1	0.147075	0.170474	1.15844	0.8294	1.61802	0.388278	0.812555			FALSE	FALSE	FALSE	FALSE	4	INHIBITOR	USTEKINUMAB	P29459	AP
SLC6A9	ENSG00000196517	Blood_eQTLGen	IVW (LD-correlated)	8	0.148679	0.107568	1.1603	0.939738	1.43263	0.166914	0.588158	0.0450572		FALSE	FALSE	FALSE	FALSE	3	INHIBITOR	BITOPERTIN	P48067	AP
RET	ENSG00000165731	Blood_eQTLGen	IVW (LD-correlated)	10	0.152469	0.0828411	1.16471	0.990149	1.37004	0.0656949	0.405677	0.0749988		FALSE	FALSE	FALSE	FALSE	4	INHIBITOR	REGORAFENIB	P07949	CP
HRH4	ENSG00000134489	Blood_eQTLGen	IVW (LD-correlated)	4	0.152976	0.153554	1.1653	0.86244	1.57451	0.319135	0.752586	0.333196		FALSE	FALSE	FALSE	FALSE	2	ANTAGONIST	ADRIFORANT	Q9H3N8	AP
RPS6KB1	ENSG00000108443.14	Pancreas	Wald ratio	1	0.153405	0.0588133	1.1658	1.03887	1.30823	0.00909843	0.149356		0.142554	FALSE	FALSE	FALSE	TRUE	2	INHIBITOR	LY-2584702;RUPITASERTIB	P23443	AP
PSEN2	ENSG00000143801.18	Adipose_Visceral_Omentum	Wald ratio	1	0.154839	0.0716291	1.16747	1.01455	1.34344	0.0306431	0.268249		0.0521122	FALSE	FALSE	FALSE	FALSE	4	INHIBITOR;MODULATOR	NIROGACESTAT HYDROBROMIDE	P49810	CP
CD40	ENSG00000101017.14	Liver	Wald ratio	1	0.157875	0.0592032	1.17102	1.04272	1.3151	0.00766076	0.143921		0.0969155	FALSE	FALSE	FALSE	FALSE	2	AGONIST;ANTAGONIST;INHIBITOR;PARTIAL AGONIST	SOTIGALIMAB	P25942	CP
SCN3A	ENSG00000153253	Blood_eQTLGen	IVW (LD-correlated)	2	0.158953	0.254983	1.17228	0.711192	1.93232	0.53303	0.821945	0.0489042		FALSE	FALSE	FALSE	FALSE	2	BLOCKER	ELPETRIGINE	Q9NY46	CP
AKT1	ENSG00000142208.18	Pancreas	IVW (LD-correlated)	2	0.159769	0.0780244	1.17324	1.00686	1.36711	0.0405911	0.309568	0.807091	0.0183227	FALSE	FALSE	FALSE	TRUE	2	INHIBITOR	RUPITASERTIB	P31749	CP
CCR9	ENSG00000173585	Blood_eQTLGen	IVW (LD-correlated)	12	0.1623	0.0736064	1.17621	1.0182	1.35875	0.0274559	0.268249	0.47149	0.0153142	FALSE	FALSE	FALSE	FALSE	3	ANTAGONIST	VERCIRNON	P51686	CP
CYP46A1	ENSG00000036530	Blood_eQTLGen	IVW (LD-correlated)	5	0.163661	0.109992	1.17781	0.949402	1.46118	0.136768	0.51778	0.764132		FALSE	FALSE	FALSE	FALSE	3	INHIBITOR	SOTICLESTAT	Q9Y6A2	CP
CD274	ENSG00000120217	Blood_eQTLGen	IVW (LD-correlated)	13	0.164229	0.0987394	1.17848	0.971125	1.43012	0.0962604	0.446971	0.0579811		FALSE	FALSE	FALSE	FALSE	4	BINDING AGENT;INHIBITOR;OTHER	COSIBELIMAB	Q9NZQ7	CP
TYMS	ENSG00000176890	Blood_eQTLGen	IVW (LD-correlated)	11	0.16438	0.0695266	1.17866	1.02851	1.35074	0.0180654	0.22769	0.828991		FALSE	FALSE	FALSE	FALSE	4	ANTAGONIST;INHIBITOR	FLOXURIDINE	P04818	CP
JAK1	ENSG00000162434	Blood_eQTLGen	IVW (LD-correlated)	4	0.165096	0.271318	1.17951	0.693026	2.00748	0.542859	0.824822	0.0407678		FALSE	FALSE	FALSE	FALSE	4	INHIBITOR	RUXOLITINIB PHOSPHATE	P23458	CP
CD79B	ENSG00000007312	Blood_eQTLGen	IVW (LD-correlated)	12	0.166372	0.0751164	1.18101	1.01933	1.36834	0.0267699	0.271709	0.00110448	0.0215683	FALSE	FALSE	FALSE	FALSE	4	BINDING AGENT	POLATUZUMAB VEDOTIN	P40259	AP
HDAC3	ENSG00000171720	Blood_eQTLGen	IVW (LD-correlated)	3	0.16935	0.0790583	1.18453	1.0145	1.38307	0.0321865	0.299772	0.735156	0.0542786	FALSE	FALSE	FALSE	FALSE	4	INHIBITOR	VORINOSTAT	O15379	AP
ABCB1	ENSG00000085563	Blood_eQTLGen	IVW (LD-correlated)	7	0.169776	0.0940072	1.18504	0.985627	1.4248	0.0709193	0.419551	0.49088		FALSE	FALSE	FALSE	FALSE	3	INHIBITOR	ENCEQUIDAR	P08183	CP
NOTCH3	ENSG00000074181	Blood_eQTLGen	Wald ratio	1	0.170669	0.265485	1.1861	0.704912	1.99575	0.520317	0.877743			FALSE	FALSE	FALSE	FALSE	2	INHIBITOR	TAREXTUMAB	Q9UM47	AP
NPR2	ENSG00000159899.16	Adipose_Visceral_Omentum	Wald ratio	1	0.171388	0.105795	1.18695	0.964669	1.46045	0.105232	0.472787			FALSE	FALSE	FALSE	FALSE	4	BINDING AGENT	VOSORITIDE	P20594	AP
C1S	ENSG00000182326	Blood_eQTLGen	Wald ratio	1	0.172562	0.180011	1.18835	0.835054	1.69111	0.33775	0.771344			FALSE	FALSE	FALSE	FALSE	4	INHIBITOR	SUTIMLIMAB	P09871	AP
BMPR1A	ENSG00000107779.14	Pancreas	Wald ratio	1	0.172994	0.085681	1.18886	1.00507	1.40625	0.0434823	0.348512		0.0284839	FALSE	FALSE	FALSE	TRUE	4	AGONIST	DIBOTERMIN ALFA	P36894	AP
NPR2	ENSG00000159899.16	Adipose_Visceral_Omentum	Wald ratio	1	0.174915	0.181263	1.19114	0.83497	1.69925	0.334555	0.703592			FALSE	FALSE	FALSE	FALSE	4	BINDING AGENT	VOSORITIDE	P20594	CP
UBA3	ENSG00000144744	Blood_eQTLGen	IVW (LD-correlated)	4	0.17495	0.0811155	1.19119	1.01609	1.39645	0.031021	0.268249	0.852007	0.0154866	FALSE	FALSE	FALSE	FALSE	3	INHIBITOR	PEVONEDISTAT	Q8TBC4	CP
BCL2	ENSG00000171791	Blood_eQTLGen	IVW (LD-correlated)	5	0.175224	0.0884104	1.19151	1.00194	1.41695	0.047486	0.350755	0.721526	0.0166191	FALSE	FALSE	FALSE	FALSE	4	INHIBITOR	VENETOCLAX	P10415	AP
POLR1A	ENSG00000068654.17	Pancreas	Wald ratio	1	0.175286	0.108084	1.19159	0.964102	1.47275	0.104854	0.454798			FALSE	FALSE	FALSE	TRUE	2	INHIBITOR	TAS-106	O95602	CP
SCNN1A	ENSG00000111319	Blood_eQTLGen	IVW (LD-correlated)	8	0.176796	0.0580129	1.19339	1.06512	1.3371	0.00230731	0.062052	0.260271	0.0335382	FALSE	FALSE	FALSE	FALSE	4	BLOCKER	TRIAMTERENE	P37088	AP
LCK	ENSG00000182866	Blood_eQTLGen	Wald ratio	1	0.177167	0.198773	1.19383	0.808619	1.76255	0.372766	0.795906			FALSE	FALSE	FALSE	FALSE	4	INHIBITOR	PAZOPANIB HYDROCHLORIDE	P06239	AP
PLAT	ENSG00000104368	Blood_eQTLGen	IVW (LD-correlated)	5	0.177429	0.115082	1.19414	0.953009	1.49629	0.123129	0.51028	0.829065		FALSE	FALSE	FALSE	FALSE	4	EXOGENOUS PROTEIN;INHIBITOR	RETEPLASE	P00750	AP
INSR	ENSG00000171105	Blood_eQTLGen	IVW (LD-correlated)	8	0.179074	0.0858815	1.19611	1.0108	1.41539	0.0370576	0.289598	0.673134		FALSE	FALSE	FALSE	FALSE	4	AGONIST;INHIBITOR	INSULIN SUSP ISOPHANE RECOMBINANT HUMAN	P06213	CP
CA1	ENSG00000133742	Blood_eQTLGen	IVW (LD-correlated)	2	0.17968	0.270405	1.19683	0.704467	2.03333	0.50638	0.818745	0.881669		FALSE	FALSE	FALSE	FALSE	4	INHIBITOR	METHOCARBAMOL	P00915	CP
PTK2	ENSG00000169398	Blood_eQTLGen	IVW (LD-correlated)	27	0.179745	0.0455744	1.19691	1.09463	1.30875	8.01363e-05	0.00563626	0.00457009	0.0280344	FALSE	TRUE	FALSE	FALSE	3	INHIBITOR	DEFACTINIB	Q05397	CP
FDPS	ENSG00000160752	Blood_eQTLGen	IVW (LD-correlated)	4	0.17983	0.0995843	1.19701	0.984762	1.45501	0.0709479	0.406205	0.715511		FALSE	FALSE	FALSE	FALSE	4	INHIBITOR	PAMIDRONATE DISODIUM	P14324	AP
RARG	ENSG00000172819	Blood_eQTLGen	IVW (LD-correlated)	3	0.18147	0.147263	1.19898	0.898377	1.60016	0.217843	0.61953	0.264205		FALSE	FALSE	FALSE	FALSE	4	AGONIST	PALOVAROTENE	P13631	CP
DNMT3A	ENSG00000119772	Blood_eQTLGen	IVW (LD-correlated)	11	0.181861	0.0836886	1.19945	1.01799	1.41325	0.0297753	0.268249	0.598515	0.0618624	FALSE	FALSE	FALSE	FALSE	4	INHIBITOR	AZACITIDINE	Q9Y6K1	CP
APP	ENSG00000142192.21	Adipose_Subcutaneous	Wald ratio	1	0.182414	0.113204	1.20011	0.961303	1.49824	0.107098	0.456802			FALSE	FALSE	FALSE	FALSE	4	BINDING AGENT;DISRUPTING AGENT;INHIBITOR;STABILISER;VACCINE ANTIGEN	DONANEMAB	P05067	CP
HMGB1	ENSG00000189403.15	Small_Intestine_Terminal_Ileum	Wald ratio	1	0.182837	0.124905	1.20062	0.939904	1.53365	0.143248	0.519825			FALSE	FALSE	FALSE	FALSE	3	INHIBITOR	CD24FC	P09429	CP
FGF2	ENSG00000138685	Blood_eQTLGen	IVW (LD-correlated)	9	0.182913	0.0598678	1.20071	1.06777	1.3502	0.00224845	0.0617835	0.279249	0.149601	FALSE	FALSE	FALSE	FALSE	3	INHIBITOR	MUPARFOSTAT	P09038	AP
GP1BA	ENSG00000185245	Blood_eQTLGen	IVW (LD-correlated)	5	0.188138	0.118125	1.207	0.95754	1.52145	0.111229	0.489872	0.219367		FALSE	FALSE	FALSE	FALSE	2	ANTAGONIST	ANFIBATIDE	P07359	AP
TERT	ENSG00000164362	Blood_eQTLGen	IVW (LD-correlated)	2	0.190752	0.23514	1.21016	0.763286	1.91866	0.417235	0.739197	0.309334		FALSE	FALSE	FALSE	FALSE	4	INHIBITOR	IMETELSTAT SODIUM	O14746	CP
CD80	ENSG00000121594	Blood_eQTLGen	IVW (LD-correlated)	3	0.192142	0.222488	1.21184	0.783539	1.87427	0.387804	0.725015	0.877228		FALSE	FALSE	FALSE	FALSE	4	INHIBITOR	ABATACEPT	P33681	CP
CXCR4	ENSG00000121966	Blood_eQTLGen	Wald ratio	1	0.192213	0.303396	1.21193	0.668685	2.19651	0.526381	0.821582			FALSE	FALSE	FALSE	FALSE	4	ANTAGONIST;INHIBITOR;PARTIAL AGONIST	PLERIXAFOR	P61073	CP
HMGB1	ENSG00000189403.15	Adipose_Subcutaneous	Wald ratio	1	0.193378	0.144719	1.21334	0.913682	1.61128	0.181476	0.571513			FALSE	FALSE	FALSE	FALSE	3	INHIBITOR	CD24FC	P09429	CP
PPARA	ENSG00000186951	Blood_eQTLGen	IVW (LD-correlated)	4	0.196302	0.128345	1.21689	0.946244	1.56496	0.126145	0.51774	0.0618991		FALSE	FALSE	FALSE	FALSE	4	AGONIST	CHOLINE FENOFIBRATE	Q07869	AP
ICOS	ENSG00000163600	Blood_eQTLGen	IVW (LD-correlated)	15	0.197402	0.0920349	1.21823	1.01716	1.45906	0.0319642	0.271589	0.00936947	0.00896929	FALSE	FALSE	FALSE	FALSE	3	AGONIST;INHIBITOR	FELADILIMAB	Q9Y6W8	CP
MYH7B	ENSG00000078814	Blood_eQTLGen	IVW (LD-correlated)	16	0.19798	0.103267	1.21894	0.995586	1.4924	0.0552169	0.373822	0.0221502		FALSE	FALSE	FALSE	FALSE	4	ACTIVATOR;INHIBITOR	MAVACAMTEN	A7E2Y1	CP
KEAP1	ENSG00000079999	Blood_eQTLGen	IVW (LD-correlated)	6	0.200132	0.146115	1.22156	0.917361	1.62664	0.170786	0.558768	0.326536		FALSE	FALSE	FALSE	FALSE	4	INHIBITOR	DIMETHYL FUMARATE	Q14145	CP
TNFRSF8	ENSG00000120949	Blood_eQTLGen	IVW (LD-correlated)	3	0.203804	0.135997	1.22606	0.939178	1.60057	0.13398	0.51654	0.675539		FALSE	FALSE	FALSE	FALSE	4	AGONIST;BINDING AGENT;OTHER	BRENTUXIMAB VEDOTIN	P28908	CP
A2M	ENSG00000175899	Blood_eQTLGen	Wald ratio	1	0.204257	0.0813155	1.22661	1.0459	1.43855	0.0120081	0.176771		0.150372	FALSE	FALSE	FALSE	FALSE	4	BINDING AGENT	TECHNETIUM TC 99M SUCCIMER	P01023	CP
GAS6	ENSG00000183087	Blood_eQTLGen	IVW (LD-correlated)	24	0.205112	0.0633437	1.22766	1.08433	1.38995	0.00120337	0.0390631	6.58941e-05	0.0168407	FALSE	TRUE	FALSE	FALSE	3	INHIBITOR	BATIRAXCEPT	Q14393	CP
RPS6KB1	ENSG00000108443	Blood_eQTLGen	IVW (LD-correlated)	9	0.206667	0.121218	1.22957	0.969554	1.55933	0.0882077	0.439649	0.139197		FALSE	FALSE	FALSE	FALSE	2	INHIBITOR	LY-2584702;RUPITASERTIB	P23443	CP
P2RY1	ENSG00000169860	Blood_eQTLGen	IVW (LD-correlated)	2	0.210344	0.256714	1.2341	0.746159	2.04113	0.412575	0.739197	0.6112		FALSE	FALSE	FALSE	FALSE	4	AGONIST	DIQUAFOSOL TETRASODIUM	P47900	CP
ERBB2	ENSG00000141736	Blood_eQTLGen	IVW (LD-correlated)	4	0.215161	0.110444	1.24006	0.998691	1.53977	0.051398	0.360332	0.0868878		FALSE	FALSE	FALSE	FALSE	4	BINDING AGENT;CROSS-LINKING AGENT;INHIBITOR;NEGATIVE ALLOSTERIC MODULATOR;INHIBITOR	TRASTUZUMAB;ZENOCUTUZUMAB	P04626	AP
CD79B	ENSG00000007312	Blood_eQTLGen	IVW (LD-correlated)	12	0.226915	0.0674716	1.25472	1.0993	1.43213	0.000770657	0.0295652	0.731157	0.0166467	FALSE	TRUE	FALSE	FALSE	4	BINDING AGENT	POLATUZUMAB VEDOTIN	P40259	CP
AKT1	ENSG00000142208.18	Pancreas	IVW (LD-correlated)	2	0.23077	0.0507007	1.25957	1.14042	1.39117	5.32348e-06	0.000611717	0.802561	0.497947	FALSE	TRUE	FALSE	TRUE	2	INHIBITOR	RUPITASERTIB	P31749	AP
CHEK2	ENSG00000183765	Blood_eQTLGen	IVW (LD-correlated)	3	0.231444	0.149018	1.26042	0.94117	1.68796	0.120393	0.49973	0.804004		FALSE	FALSE	FALSE	FALSE	2	INHIBITOR	PREXASERTIB	O96017	CP
F7	ENSG00000057593	Blood_eQTLGen	IVW (LD-correlated)	4	0.233702	0.136643	1.26327	0.966457	1.65123	0.087209	0.438121	0.959475		FALSE	FALSE	FALSE	FALSE	4	EXOGENOUS PROTEIN;INHIBITOR	COAGULATION FACTOR VII HUMAN	P08709	CP
CDK6	ENSG00000105810	Blood_eQTLGen	Wald ratio	1	0.23395	0.32185	1.26358	0.672417	2.37447	0.467293	0.777506			FALSE	FALSE	FALSE	FALSE	4	INHIBITOR	TRILACICLIB DIHYDROCHLORIDE;PALBOCICLIB	Q00534	CP
PIKFYVE	ENSG00000115020	Blood_eQTLGen	IVW (LD-correlated)	3	0.241634	0.214089	1.27333	0.836958	1.93721	0.259041	0.650222	0.663311		FALSE	FALSE	FALSE	FALSE	2	INHIBITOR	APILIMOD MESYLATE	Q9Y2I7	CP
CD80	ENSG00000121594	Blood_eQTLGen	IVW (LD-correlated)	3	0.241733	0.147498	1.27345	0.953742	1.70034	0.101235	0.468029	0.875841		FALSE	FALSE	FALSE	FALSE	4	INHIBITOR	ABATACEPT	P33681	AP
MAPKAPK5	ENSG00000089022.14	Adipose_Visceral_Omentum	Wald ratio	1	0.242895	0.0841658	1.27493	1.08105	1.5036	0.00390289	0.0880937		0.261974	FALSE	FALSE	FALSE	FALSE	2	INHIBITOR	GLPG-0259	Q8IW41	AP
TOP2A	ENSG00000131747	Blood_eQTLGen	Wald ratio	1	0.244654	0.136933	1.27718	0.976544	1.67037	0.0739914	0.410198			FALSE	FALSE	FALSE	FALSE	4	INHIBITOR	ETOPOSIDE PHOSPHATE	P11388	AP
C1S	ENSG00000182326	Blood_eQTLGen	Wald ratio	1	0.246428	0.28243	1.27945	0.735551	2.22552	0.382921	0.725015			FALSE	FALSE	FALSE	FALSE	4	INHIBITOR	SUTIMLIMAB	P09871	CP
HDAC2	ENSG00000196591	Blood_eQTLGen	IVW (LD-correlated)	3	0.247187	0.145812	1.28042	0.962131	1.704	0.0900288	0.446559	0.785492		FALSE	FALSE	FALSE	FALSE	4	INHIBITOR	VORINOSTAT	Q92769	AP
MAPKAPK5	ENSG00000089022.14	Adipose_Subcutaneous	Wald ratio	1	0.24774	0.12387	1.28113	1.00497	1.63318	0.0455003	0.334302		0.0651393	FALSE	FALSE	FALSE	FALSE	2	INHIBITOR	GLPG-0259	Q8IW41	CP
SLC39A6	ENSG00000141424	Blood_eQTLGen	IVW (LD-correlated)	3	0.259618	0.125147	1.29643	1.01443	1.65683	0.0380326	0.327028	0.065019	0.0605469	FALSE	FALSE	FALSE	FALSE	2	BINDING AGENT	LADIRATUZUMAB VEDOTIN	Q13433	AP
HMGB1	ENSG00000189403.15	Adipose_Visceral_Omentum	Wald ratio	1	0.260805	0.202897	1.29797	0.87208	1.93186	0.198651	0.599183			FALSE	FALSE	FALSE	FALSE	3	INHIBITOR	CD24FC	P09429	CP
F10	ENSG00000126218	Blood_eQTLGen	IVW (LD-correlated)	2	0.264836	0.147196	1.30322	0.97661	1.73905	0.0719858	0.406205	0.0689224		FALSE	FALSE	FALSE	FALSE	4	EXOGENOUS PROTEIN;INHIBITOR	APIXABAN	P00742	AP
SCN4A	ENSG00000007314	Blood_eQTLGen	IVW (LD-correlated)	3	0.266334	0.142483	1.30517	0.98715	1.72565	0.0615904	0.402526	0.168439		FALSE	FALSE	FALSE	FALSE	4	BLOCKER	RANOLAZINE	P35499	CP
HRH1	ENSG00000196639	Blood_eQTLGen	IVW (LD-correlated)	3	0.27687	0.182089	1.319	0.923094	1.88469	0.128381	0.514335	0.108954		FALSE	FALSE	FALSE	FALSE	4	AGONIST;ANTAGONIST;INVERSE AGONIST	CHLORPHENIRAMINE POLISTIREX	P35367	CP
HDAC11	ENSG00000163517	Blood_eQTLGen	IVW (LD-correlated)	7	0.280001	0.129969	1.32313	1.02558	1.707	0.0312113	0.268249	0.719834	0.0168967	FALSE	FALSE	FALSE	FALSE	2	INHIBITOR	MOCETINOSTAT	Q96DB2	CP
FGF2	ENSG00000138685	Blood_eQTLGen	IVW (LD-correlated)	9	0.281576	0.0828972	1.32522	1.12648	1.55902	0.000682059	0.026984	0.66676	0.152757	FALSE	TRUE	FALSE	FALSE	3	INHIBITOR	MUPARFOSTAT	P09038	CP
IL12A	ENSG00000168811	Blood_eQTLGen	Wald ratio	1	0.282452	0.250697	1.32638	0.811465	2.16803	0.259883	0.650222			FALSE	FALSE	FALSE	FALSE	4	INHIBITOR	USTEKINUMAB	P29459	CP
P2RY6	ENSG00000171631	Blood_eQTLGen	IVW (LD-correlated)	3	0.282877	0.223755	1.32694	0.85583	2.05739	0.206149	0.612639	0.930574		FALSE	FALSE	FALSE	FALSE	4	AGONIST	DIQUAFOSOL TETRASODIUM	Q15077	CP
MAPKAPK5	ENSG00000089022.14	Adipose_Visceral_Omentum	Wald ratio	1	0.288084	0.127661	1.33387	1.0386	1.71309	0.0240308	0.266868		0.0972071	FALSE	FALSE	FALSE	FALSE	2	INHIBITOR	GLPG-0259	Q8IW41	CP
KIF11	ENSG00000138160	Blood_eQTLGen	IVW (LD-correlated)	3	0.292211	0.130826	1.33938	1.03644	1.73088	0.0255101	0.268249	0.35618	0.00743063	FALSE	FALSE	FALSE	FALSE	2	INHIBITOR	ISPINESIB	P52732	CP
FDPS	ENSG00000160752	Blood_eQTLGen	IVW (LD-correlated)	4	0.312953	0.207978	1.36746	0.90966	2.05565	0.132391	0.51654	0.142877		FALSE	FALSE	FALSE	FALSE	4	INHIBITOR	PAMIDRONATE DISODIUM	P14324	CP
BRAF	ENSG00000157764	Blood_eQTLGen	IVW (LD-correlated)	2	0.316134	0.184315	1.37181	0.95588	1.96874	0.0863114	0.435579	0.0140808		FALSE	FALSE	FALSE	FALSE	4	INHIBITOR	REGORAFENIB	P15056	CP
FZD8	ENSG00000177283	Blood_eQTLGen	IVW (LD-correlated)	2	0.338566	0.223671	1.40293	0.904992	2.17485	0.130108	0.515024	0.582111		FALSE	FALSE	FALSE	FALSE	2	ANTAGONIST	IPAFRICEPT	Q9H461	CP
P4HB	ENSG00000185624	Blood_eQTLGen	Wald ratio	1	0.340703	0.307464	1.40594	0.769568	2.56853	0.267815	0.660924			FALSE	FALSE	FALSE	FALSE	4	INHIBITOR	LOMITAPIDE MESYLATE	P07237	CP
HGF	ENSG00000019991	Blood_eQTLGen	IVW (LD-correlated)	2	0.344631	0.247292	1.41147	0.869305	2.29177	0.163432	0.553223	0.592475		FALSE	FALSE	FALSE	FALSE	3	INHIBITOR	FICLATUZUMAB	P14210	CP
PIKFYVE	ENSG00000115020	Blood_eQTLGen	IVW (LD-correlated)	3	0.345332	0.138986	1.41246	1.07564	1.85474	0.012968	0.178169	0.0660761	0.00708028	FALSE	FALSE	FALSE	FALSE	2	INHIBITOR	APILIMOD MESYLATE	Q9Y2I7	AP
ITGA2B	ENSG00000005961	Blood_eQTLGen	Wald ratio	1	0.348594	0.45805	1.41707	0.577421	3.4777	0.446634	0.75796			FALSE	FALSE	FALSE	FALSE	4	ANTAGONIST;INHIBITOR	ABCIXIMAB	P08514	CP
TFPI	ENSG00000003436	Blood_eQTLGen	IVW (LD-correlated)	2	0.352693	0.247384	1.42289	0.876184	2.31074	0.153957	0.535467	0.459714		FALSE	FALSE	FALSE	FALSE	4	INHIBITOR	CONCIZUMAB	P10646	CP
NAMPT	ENSG00000105835	Blood_eQTLGen	IVW (LD-correlated)	6	0.367256	0.106451	1.44377	1.17188	1.77873	0.000560575	0.024472	0.45321	0.100594	FALSE	TRUE	FALSE	FALSE	2	INHIBITOR	DAPORINAD	P43490	CP
RARB	ENSG00000077092	Blood_eQTLGen	Wald ratio	1	0.374326	0.160205	1.45401	1.06218	1.99039	0.0194632	0.225145		0.0796002	FALSE	FALSE	FALSE	FALSE	4	AGONIST	TAMIBAROTENE	P10826	AP
ITGB8	ENSG00000105855	Blood_eQTLGen	Wald ratio	1	0.382785	0.268764	1.46636	0.865894	2.48324	0.154376	0.568332			FALSE	FALSE	FALSE	FALSE	2	INHIBITOR	ABITUZUMAB	P26012	AP
EFNB2	ENSG00000125266	Blood_eQTLGen	Wald ratio	1	0.388061	0.296518	1.47412	0.824387	2.63593	0.190628	0.586869			FALSE	FALSE	FALSE	FALSE	2	INHIBITOR	SEPHB4-HSA	P52799	CP
EFNB2	ENSG00000125266	Blood_eQTLGen	Wald ratio	1	0.390051	0.195026	1.47706	1.00783	2.16474	0.0455003	0.350755		0.0281473	FALSE	FALSE	FALSE	FALSE	2	INHIBITOR	SEPHB4-HSA	P52799	AP
PPP2CA	ENSG00000113575	Blood_eQTLGen	Wald ratio	1	0.396253	0.234271	1.48625	0.93902	2.35237	0.090755	0.441492			FALSE	FALSE	FALSE	FALSE	2	INHIBITOR	LB-100	P67775	CP
BCL11A	ENSG00000119866	Blood_eQTLGen	Wald ratio	1	0.396401	0.191366	1.48647	1.02155	2.16296	0.0383188	0.327263		0.0151104	FALSE	FALSE	FALSE	FALSE	4	GENE EDITING NEGATIVE MODULATOR	EXAGAMGLOGENE AUTOTEMCEL	Q9H165	AP
ENPEP	ENSG00000138792	Blood_eQTLGen	Wald ratio	1	0.435847	0.297468	1.54627	0.86313	2.7701	0.142869	0.550569			FALSE	FALSE	FALSE	FALSE	3	INHIBITOR	FIRIBASTAT	Q07075	AP
MYL4	ENSG00000198336	Blood_eQTLGen	IVW (LD-correlated)	2	0.456841	0.181078	1.57908	1.1073	2.25185	0.0116391	0.16982	0.257011	0.0313282	FALSE	FALSE	FALSE	FALSE	4	ACTIVATOR;INHIBITOR	MAVACAMTEN	P12829	AP
LGALS3	ENSG00000131981	Blood_eQTLGen	IVW (LD-correlated)	2	0.487864	0.212352	1.62883	1.07428	2.46964	0.0215941	0.253907	0.360902	0.0999931	FALSE	FALSE	FALSE	FALSE	2	INHIBITOR	BELAPECTIN	P17931	CP
TTK	ENSG00000112742	Blood_eQTLGen	IVW (LD-correlated)	2	0.493611	0.277291	1.63822	0.951344	2.82103	0.0750565	0.432714	0.62525		FALSE	FALSE	FALSE	FALSE	2	INHIBITOR	BAY-1161909	P33981	CP
NR3C2	ENSG00000151623	Blood_eQTLGen	IVW (LD-correlated)	2	0.555168	0.181801	1.74223	1.21999	2.48804	0.00226022	0.0550277	0.0557439		FALSE	FALSE	FALSE	FALSE	4	AGONIST;ANTAGONIST;MODULATOR	EPLERENONE	P08235	CP
CDK6	ENSG00000105810	Blood_eQTLGen	Wald ratio	1	0.572027	0.219074	1.77186	1.15332	2.72212	0.00902486	0.149356		0.13495	FALSE	FALSE	FALSE	FALSE	4	INHIBITOR	TRILACICLIB DIHYDROCHLORIDE;PALBOCICLIB	Q00534	AP
ENPEP	ENSG00000138792	Blood_eQTLGen	Wald ratio	1	0.809564	0.467853	2.24693	0.898142	5.62126	0.083562	0.433563			FALSE	FALSE	FALSE	FALSE	3	INHIBITOR	FIRIBASTAT	Q07075	CP
ITGB8	ENSG00000105855	Blood_eQTLGen	Wald ratio	1	1.00176	0.404503	2.72306	1.23236	6.01697	0.0132674	0.188725		0.0342656	FALSE	FALSE	FALSE	FALSE	2	INHIBITOR	ABITUZUMAB	P26012	CP
